# Leveraging human genetic variation to therapeutically target hundreds of genes with dominant & dispensable disease alleles

**DOI:** 10.64898/2026.03.26.26349431

**Authors:** Grace D. Ramey, Quinn T. Cowan, Akshita G. Saxena, Bria L. Macklin, Hannah L. Watry, Xiaoyue Mei, Philip Dierks, Luke M. Judge, Bruce R. Conklin, John A. Capra

**Author notes:** Co-Correspondence.

## Abstract

Here we identify a novel therapeutic opportunity for over 500 genes with putative “dominant & dispensable” (D&D) disease alleles. In these haplo*sufficient* genes, a single functional allele may be sufficient for health, presenting the opportunity for therapeutic approaches that silence the pathogenic allele. We show that allele-specific targeting of common heterozygous genetic variation linked to D&D alleles enables a disease mutation-agnostic gene therapy approach that increases the number of patients treatable with a single therapy. In some disease genes, this approach would allow >80 times as many patients to be treated as mutation-specific strategies. D&D alleles cause diverse diseases, including neurodegeneration, cardiomyopathies, retinopathies, and diabetes, demonstrating the therapeutic opportunity of this approach across physiological systems. To enable broad application of allele-specific mutation-agnostic targeting, we provide genome-wide maps of common heterozygous variants that support D&D disease allele disruption by multiple CRISPR-based editing technologies, including Cas9 nucleases, base editors, and epigenome editors.

## Supplementary Table 1 for "Leveraging human genetic variation to therapeutically target hundreds of genes with dominant & dispensable disease alleles"

### Sheet: HPO organ system enrichments
term	G1_effect	G1_pval	G1_qval	G2_effect	G2_pval	G2_qval
Abnormality of the cardiovascular system	22.8984	0	0	23.9353	0	0
Abnormality of head or neck	16.4229	0	0	4.2599	0.25	0.338235
Abnormality of the eye	14.4026	0	0	6.78105	0.04	0.092
Abnormality of the ear	11.4228	0	0	4.86694	0.11	0.194615
Abnormality of the nervous system	15.8982	0	0	9.20251	0.01	0.02875
Abnormality of the musculoskeletal system	20.6877	0	0	12.6932	0	0
Constitutional symptom	5.36843	0	0	8.54182	0	0
Abnormality of prenatal development or birth	4.92804	0	0	1.97253	0.21	0.301875
Abnormality of the digestive system	15.5144	0	0	9.48912	0	0
Abnormality of the integument	10.7995	0	0	5.10496	0.12	0.197143
Abnormality of the immune system	8.15008	0	0	4.69146	0.05	0.095833
Abnormality of limbs	16.2058	0	0	12.1307	0	0
Abnormality of blood and blood-forming tissues	8.94833	0	0	10.7624	0	0
Abnormality of the respiratory system	11.9283	0	0	10.3813	0	0
Abnormality of the genitourinary system	4.85413	0.13	0.199333	2.59917	0.36	0.46
Abnormality of the voice	1.38585	0.16	0.23	0.751267	0.57	0.6555
Abnormal cellular phenotype	1.38217	0.34	0.46	0.512052	0.76	0.832381
Abnormality of the breast	0.882218	0.41	0.523889	-1.51211	0.21	0.301875
Abnormality of metabolism/homeostasis	2.02867	0.47	0.568947	6.53719	0.02	0.051111
Neoplasm	1.03441	0.62	0.713	1.55332	0.41	0.496316
Abnormality of the endocrine system	0.603019	0.83	0.909048	-0.350716	0.93	0.972273
Growth abnormality	-0.30172	0.96	1	-5.77884	0.05	0.095833
Abnormality of the thoracic cavity	0.122268	1	1	0.060482	1	1

### Sheet: HPO Column descriptions
Column name	Description
term	Human Phenotype Ontoloty (HPO) top level term
D&D_G1_effect (% difference from null distribution mean)	Difference between observed percentage of D&D Group 1 genes with this phenotype term and the mean percentage of genes witht this phenotype term across permuted gene sets
G1_pval	p value for this difference
G1_qval	FDR-corrected p value for this difference
D&D_G2_effect (% difference from null distribution mean)	Difference between observed percentage of D&D Group 2 genes with this phenotype term and the mean percentage of genes witht this phenotype term across permuted gene sets
G2_pval	p value for this difference
G2_qval	FDR-corrected p value for this difference
	Things in yellow represent significant q values

### Sheet: GO Molecular Function Results
Term	Overlap	P-value	Adjusted P-value	Old P-value	Old Adjusted P-value	Odds Ratio	Combined Score	Genes
Voltage-Gated Monoatomic Cation Channel Activity (GO:0022843)	"18/75"	4.82e-12	2.79e-09	0	0	10.627	276.912	RYR1;TMC1;HCN4;KCNH5;KCNC1;KCNJ11;KCNC2;KCNC3;KCNA1;KCNA2;CACNA1D;CACNA1C;CACNA1E;KCNMA1;KCNQ3;KCNQ4;CACNA1S;HCN1
Voltage-Gated Potassium Channel Activity (GO:0005249)	"18/79"	1.24e-11	3.59e-09	0	0	9.9281	249.296	HCN4;KCNJ5;KCNH5;KCNC1;KCNJ11;KCNC2;KCNB1;KCNC3;KCNA1;KCNA2;KCNT1;KCNMA1;KCNQ3;KCNQ4;KCNJ2;KCNK3;KCNH1;KCNK4
Potassium Channel Activity (GO:0005267)	"16/75"	4.94e-10	7.32e-08	0	0	9.09344	194.865	HCN4;KCNH5;KCNC1;KCNJ11;KCNC2;KCNC3;KCNA1;KCNA2;ABCC9;KCNT1;KCNMA1;KCNQ3;KCNQ4;KCNK3;HCN1;KCNK4
GTP Binding (GO:0005525)	"26/206"	5.13e-10	7.32e-08	0	0	4.89812	104.774	ARF1;RALA;ATL3;ATL1;LRRK2;GMNN;GNAI1;RHOBTB2;CDC42;NRAS;TUBA1A;TUBB3;RAC2;GNAT1;HRAS;BCL11B;RRAS2;TUBG1;TUBB4B;TUBB4A;TUBA4A;DNM2;TUBB2B;MRAS;TUBB2A;RAB7A
Monoatomic Cation Channel Activity (GO:0005261)	"20/124"	6.81e-10	7.32e-08	0	0	6.47839	136.738	RYR1;TMC1;GRIA2;RYR2;KCNA2;CACNA1D;ABCC9;CACNA1E;SCNN1G;SEC61A1;TRPV4;KCNQ3;PIEZO1;KCNQ4;ORAI1;TRPM7;TRPM3;KCNK3;HCN1;KCNK4
Transcription Cis-Regulatory Region Binding (GO:0000976)	"45/548"	7.6e-10	7.32e-08	0	0	3.08615	64.8032	NOTCH2;MESP1;CEBPA;SPI1;SATB1;CRX;ZBTB20;SIX1;CHD3;ETS1;RELA;YY1;JPH2;CUX2;SOX17;PRDM16;NKX2-1;STAT6;SOX6;TP63;BRD4;SNCA;SMAD2;TCF7L2;EGR2;MSX2;STAT1;STAT3;RFX3;FOXJ1;HMGA2;SMAD6;ISL1;FOXN1;SMARCA2;GRHL2;NFKB1;SETX;RFX6;LMX1A;HAND2;AGO2;HAND1;PPARG;FOXA2
Guanyl Ribonucleotide Binding (GO:0032561)	"27/232"	1.48e-09	1.22e-07	0	0	4.46828	90.8448	ARF1;RALA;ATL3;ATL1;LRRK2;GMNN;GNAI1;RHOBTB2;CDC42;NRAS;TUBA1A;TUBB3;RAC2;GNAT1;HRAS;BCL11B;RRAS2;TUBG1;TUBB4B;TUBB4A;TUBA4A;DNM1;DNM2;TUBB2B;MRAS;TUBB2A;RAB7A
Protein Kinase Binding (GO:0019901)	"42/527"	6.87e-09	4.96e-07	0	0	2.97388	55.8975	APP;RYR2;DCTN1;PARN;PRKAG2;HSPB1;NOD2;PPM1D;RELA;RHOBTB2;ACTG1;IKBKB;PPP1CB;CDC42;SOCS1;TTR;CCND2;SUFU;RAC2;TNNI3;GNAT1;NEFH;ACVR1;TCF7L2;PPP1R12A;CAV1;STAT3;MAPK8IP3;TUBA4A;DNM1;DSPP;SKI;ACTA2;STX1B;PROC;TRPV4;EEF1A2;CALM3;CALM1;SQSTM1;CALM2;MYH6
Kinase Binding (GO:0019900)	"38/472"	2.8e-08	1.8e-06	0	0	2.99321	52.0562	CEBPA;DCTN1;PARN;PRKAG2;HSPB1;NOD2;EGFR;RELA;RHOBTB2;ACTG1;IKBKB;PPP1CB;CDC42;SOCS1;TTR;CCND2;SUFU;RAC2;TNNI3;GNAT1;NEFH;TCF7L2;PPP1R12A;CAV1;STAT3;TUBA4A;DNM1;SKI;ACTA2;STX1B;PROC;TRPV4;EEF1A2;CALM3;CALM1;SQSTM1;CALM2;MYH6
Actin Binding (GO:0003779)	"22/187"	4.03e-08	2.33e-06	0	0	4.49317	76.5028	MACF1;TPM2;LRRK2;TPM1;CXCR4;NOD2;MEFV;MAP1B;MYL2;TRPV4;TNNT2;MYL3;MYO6;KCNMA1;MYH9;TNNI3;PFN1;MYH10;VCL;SPTBN1;SPTBN2;SNCA
Protein Homodimerization Activity (GO:0042803)	"47/680"	7.2e-08	3.79e-06	0	0	2.55304	41.9876	CEBPA;APP;GUCY2D;SFTPA2;ATL1;FLT4;LRRK2;HSPB8;CAMK2A;CPOX;HSPB1;IKZF3;RELA;FBLN5;IKBKB;TRIM8;SMCHD1;PLN;TTR;TERT;MECOM;TNNI3;DNM1L;SOX6;MORC2;ACVR1;PDGFRA;CASR;TGFB2;TPM4;STAT1;TPM2;ACTN1;STAT3;TPM1;NR2F2;POU3F3;DNM1;SOD1;GREM1;VAPB;ACOX1;HAND2;CASQ2;MYH9;SSBP1;FGFR2
DNA-binding Transcription Activator Activity, RNA Polymerase II-specific (GO:0001228)	"29/318"	9.29e-08	4.47e-06	0	0	3.40145	55.0759	NOTCH2;CEBPA;CRX;NRL;SIX1;IKZF3;LITAF;ETS1;RELA;YY1;SOX17;MECOM;PRDM16;STAT6;SMAD2;TCF7L2;EGR2;STAT3;FOXJ1;GRHL2;NFKB1;NFKB2;GFI1B;RFX6;LMX1A;IRF4;HAND2;HAND1;PPARG
Anion Binding (GO:0043168)	"33/402"	1.48e-07	6.59e-06	0	0	3.04033	47.8091	RALA;GMNN;ITPR1;PRKAG2;NOD2;PPOX;GNAI1;RELA;JPH2;NRAS;MYO6;GNAT1;HRAS;MYH10;KCNJ2;TRPM3;SYT2;BCL11B;ACTN2;OSBPL2;RRAS2;SDHA;MTOR;DNM1;DNM2;ACTA1;MRAS;ACOX1;MYH9;PFN1;GSDME;RAB7A;HCN1
DNA-binding Transcription Factor Binding (GO:0140297)	"27/294"	2.24e-07	9.24e-06	0	0	3.41962	52.3618	CEBPA;SPI1;ZMYND8;CRX;HSPB1;CHD4;ETS1;RELA;YY1;TBK1;SOX17;PRDM16;NKX2-1;SMAD2;TCF7L2;EGR2;RBFOX2;STAT3;HMGA2;ISL1;GRHL2;SKI;GFI1B;HAND2;CSNK2B;HAND1;PPARG
GTPase Activity (GO:0003924)	"25/266"	4.07e-07	1.57e-05	0	0	3.50031	51.5083	ARF1;RALA;ATL3;ATL1;LRRK2;GMNN;GNAI1;RHOBTB2;CDC42;NRAS;RAC2;MFN2;GNAT1;DNM1L;HRAS;BCL11B;RRAS2;SEPTIN9;DNM1;DNM2;GNAO1;MRAS;EEF1A2;GNB1;RAB7A
Ribonucleoside Triphosphate Phosphatase Activity (GO:0017111)	"25/274"	7.08e-07	2.56e-05	0	0	3.38643	47.9549	ARF1;RALA;ATL3;ATL1;LRRK2;GMNN;GNAI1;RHOBTB2;CDC42;NRAS;RAC2;MFN2;GNAT1;DNM1L;HRAS;BCL11B;RRAS2;SEPTIN9;DNM1;DNM2;GNAO1;MRAS;EEF1A2;GNB1;RAB7A
Transmembrane Receptor Protein Kinase Activity (GO:0019199)	"9/37"	9.87e-07	3.36e-05	0	0	10.666	147.495	ALK;PDGFRA;FLT4;KDR;TEK;EGFR;EPHB4;TGFBR2;DDR2
Adenylate Cyclase Regulator Activity (GO:0010854)	"5/8"	1.17e-06	3.76e-05	0	0	55	751.135	GNAO1;CALM3;CALM1;CALM2;GNAI1
Sequence-Specific Double-Stranded DNA Binding (GO:1990837)	"45/706"	1.3e-06	3.96e-05	0	0	2.32884	31.5546	MESP1;CEBPA;SPI1;CRX;ZBTB20;NRL;SIX1;CHD3;ETS1;BACH2;RELA;YY1;CUX2;SOX17;PRDM16;ZIC1;NKX2-1;SOX6;BRD4;SNCA;TCF7L2;EGR2;KLF13;BCL11B;MSX2;STAT3;RFX3;FOXJ1;HMGA2;SMAD6;ISL1;FOXN1;SMARCA2;NFKB1;NFKB2;GFI1B;RFX6;LMX1A;RFX7;IRF4;HAND2;HAND1;RARB;PPARG;FOXA2
Ubiquitin-Like Protein Ligase Binding (GO:0044389)	"25/284"	1.37e-06	3.96e-05	0	0	3.25398	43.9301	RPL5;VCP;RALA;CXCR4;EGFR;RELA;ACTG1;UCHL1;MFN2;DNM1L;JAK1;SMAD2;EGR2;STAT1;WFS1;SMAD6;AICDA;SKI;NFKBIA;PROC;TRAF3;POLR1B;SQSTM1;VCL;WRAP53
Actinin Binding (GO:0042805)	"7/21"	1.57e-06	4.22e-05	0	0	16.5469	221.095	CSRP3;TTR;CACNA1D;PPARG;PROM1;NFKB1;RELA
Ubiquitin Protein Ligase Binding (GO:0031625)	"24/268"	1.64e-06	4.22e-05	0	0	3.31263	44.1208	SMAD2;RPL5;EGR2;VCP;RALA;WFS1;CXCR4;SMAD6;EGFR;RELA;AICDA;ACTG1;SKI;NFKBIA;UCHL1;PROC;TRAF3;POLR1B;MFN2;DNM1L;SQSTM1;VCL;JAK1;WRAP53
Transmembrane Receptor Protein Tyrosine Kinase Activity (GO:0004714)	"10/50"	1.72e-06	4.22e-05	0	0	8.30489	110.248	PDGFRA;EFEMP1;FLT4;KDR;TEK;FGFR3;EPHB4;EGFR;FGFR2;DDR2
Phosphatase Binding (GO:0019902)	"15/116"	1.75e-06	4.22e-05	0	0	4.9606	65.75	SMAD2;VCP;FLT4;CTNND1;STAT3;PIK3R2;PIK3R1;ANK1;EGFR;TBK1;TRAF3;POLR1B;SHOC2;STAT6;JAK1
Protein Tyrosine Kinase Activity (GO:0004713)	"14/102"	1.88e-06	4.34e-05	0	0	5.30825	69.9885	ALK;PDGFRA;SRC;FLT4;EGFR;MTOR;TTR;KDR;TEK;FGFR3;EPHB4;FGFR2;JAK1;DDR2
GDP Binding (GO:0019003)	"11/66"	3.47e-06	7.72e-05	0	0	6.65017	83.5977	RALA;NRAS;MRAS;BCL11B;GMNN;RRAS2;GNAT1;HRAS;DNM1;GNAI1;RAB7A
Delayed Rectifier Potassium Channel Activity (GO:0005251)	"7/24"	4.34e-06	9.28e-05	0	0	13.6248	168.245	KCNH5;KCNC1;KCNB1;KCNC2;KCNC3;KCNA2;KCNH1
RNA Polymerase II-specific DNA-binding Transcription Factor Binding (GO:0061629)	"21/232"	6.17e-06	0.000127	0	0	3.34004	40.0689	CEBPA;TCF7L2;EGR2;SPI1;STAT3;CRX;HMGA2;HSPB1;CHD4;ISL1;ETS1;RELA;NFKBIA;GFI1B;TBK1;SOX17;HAND2;CSNK2B;HAND1;NKX2-1;PPARG
Transmitter-Gated Monoatomic Ion Channel Activity (GO:0022824)	"9/48"	9.95e-06	0.000198	0	0	7.65332	88.1496	GABRB3;GRIA1;GABRB2;GRIA2;CHRNB1;GABRA1;GABRG2;GRIA4;GRIN2D
Protein Phosphatase Binding (GO:0019903)	"14/120"	1.3e-05	0.00025	0	0	4.40274	49.541	VCP;FLT4;STAT3;PIK3R2;PIK3R1;ANK1;EGFR;SOD1;TBK1;TRAF3;POLR1B;SHOC2;STAT6;JAK1
Ion Channel Inhibitor Activity (GO:0008200)	"8/40"	1.9e-05	0.000353	0	0	8.27991	90.033	CAV3;ITPR1;NEDD4L;PCSK9;TNNI3;CALM1;CALM2;SCN1B
Ligand-Gated Monoatomic Ion Channel Activity (GO:0015276)	"7/31"	2.75e-05	0.000497	0	0	9.6474	101.307	GRIA1;CHRNB2;GRIA2;CHRNB1;CHRNA4;P2RX2;GRIA4
Calcium Channel Activity (GO:0005262)	"12/97"	2.96e-05	0.000512	0	0	4.69503	48.9526	RYR1;TMC1;RYR2;SEC61A1;TRPV4;ORAI1;CACNA1D;TRPM7;CACNA1C;CACNA1S;CACNA1E;TRPM3
Monoatomic Ion Channel Activity (GO:0005216)	"10/68"	3.01e-05	0.000512	0	0	5.72219	59.5728	CHRNB2;TMC1;CHRNB1;SCNN1G;CHRNA4;P2RX2;TRPV4;PIEZO1;TRPM3;KCNK3
GABA Receptor Activity (GO:0016917)	"6/22"	3.29e-05	0.000544	0	0	12.3878	127.849	GABRB3;GABBR2;GABRA1;GABRB2;GABRD;GABRG2
Chloride Transmembrane Transporter Activity (GO:0015108)	"11/86"	4.63e-05	0.000728	0	0	4.87175	48.6199	GABRB3;CLCN7;GABRB2;GABRA1;CLCN6;SLC17A8;SLC4A3;ANO5;GABRD;GABRG2;BEST1
Calcium Channel Regulator Activity (GO:0005246)	"8/45"	4.66e-05	0.000728	0	0	7.15916	71.4009	CAV3;STIM1;GMNN;ITPR1;TNNI3;CALM1;CALM2;PRKG1
Transcription Coregulator Binding (GO:0001221)	"12/103"	5.41e-05	0.000823	0	0	4.3841	43.071	TERT;EED;STAT1;HAND2;HAND1;CHD4;PPARG;STAT6;ETS1;NFKB1;RELA;EZH2
Calcium Ion Transmembrane Transporter Activity (GO:0015085)	"10/74"	6.34e-05	0.00094	0	0	5.18412	50.1067	RYR1;TMC1;RYR2;SEC61A1;TRPV4;ITPR1;ORAI1;CACNA1D;TRPM7;TRPM3
RNA Polymerase II Cis-Regulatory Region Sequence-Specific DNA Binding (GO:0000978)	"54/1054"	6.6e-05	0.000953	0	0	1.84412	17.7521	MESP1;FOXE3;SPI1;ZBTB20;NRL;SIX1;IKZF2;LITAF;IKZF3;ETS1;BACH2;YY1;SOX17;MECOM;ZIC1;SOX6;TP63;KLF13;RFX3;ISL1;POU3F3;RFX6;RFX7;IRF4;HAND2;TET3;HAND1;RARB;PPARG;CEBPA;SATB1;CRX;RELA;MUC1;PRDM16;NACC1;NKX2-1;STAT6;SMAD2;TCF7L2;EGR2;BCL11B;STAT1;STAT3;FOXJ1;HMGA2;SMAD9;NR2F2;GRHL2;NFKB1;NFKB2;SKI;GFI1B;FOXA2
Ligand-Gated Channel Activity (GO:0022834)	"5/16"	7.5e-05	0.00105752	0	0	14.9938	142.409	CHRNB2;CHRNB1;CHRNA4;P2RX2;BEST1
Cis-Regulatory Region Sequence-Specific DNA Binding (GO:0000987)	"53/1035"	7.82e-05	0.00106495	0	0	1.84153	17.414	MESP1;FOXE3;SPI1;ZBTB20;NRL;SIX1;IKZF2;LITAF;IKZF3;ETS1;BACH2;YY1;SOX17;MECOM;ZIC1;SOX6;TP63;KLF13;RFX3;ISL1;POU3F3;RFX6;RFX7;IRF4;TET3;HAND1;RARB;PPARG;NOTCH2;CEBPA;SATB1;CRX;RELA;MUC1;PRDM16;NACC1;NKX2-1;STAT6;SMAD2;TCF7L2;EGR2;BCL11B;STAT1;STAT3;FOXJ1;SMAD9;NR2F2;GRHL2;NFKB1;NFKB2;SKI;GFI1B;FOXA2
Cadherin Binding (GO:0045296)	"23/317"	7.92e-05	0.00106495	0	0	2.62322	24.7716	ACVR1;MACF1;STAT1;SRC;CTNND1;SEPTIN9;CBL;EGFR;CD2AP;EIF2S3;PROC;EPCAM;VAPB;CHMP2B;CDH11;KDR;MYH9;PFN1;PROM1;CD46;SPTBN1;VCL;SPTBN2
Protein Heterodimerization Activity (GO:0046982)	"18/216"	8.29e-05	0.001089	0	0	3.037	28.5413	APP;GABBR2;TCF7L2;TPM4;KCNB1;TPM2;TPM1;PIK3R2;ATP1A2;SMC3;IKZF3;IKBKB;PPP2CA;TUBB2B;PPP2R1A;VAPB;UBA2;KCNK3
Transmitter-Gated Monoatomic Ion Channel Activity Involved in Regulation of Postsynaptic Membrane Potential (GO:1904315)	"7/37"	9.23e-05	0.00118572	0	0	7.71553	71.6797	GRIA1;CHRNB2;GRIA2;CHRNB1;CHRNA4;GRIA4;GRIN2D
Ligand-Gated Calcium Channel Activity (GO:0099604)	"5/18"	0.00014	0.00175842	0	0	12.6858	112.565	GRIA1;RYR1;RYR2;ITPR1;GRIN2D
ADP Binding (GO:0043531)	"6/28"	0.000143	0.00175842	0	0	9.0065	79.7325	ACTA1;MYO6;PRKAG2;MYH9;NOD2;MYH10
Sodium Channel Activity (GO:0005272)	"7/40"	0.000155	0.00186388	0	0	7.01303	61.5286	HCN4;SCNN1G;SCN11A;SCN8A;SCN3A;KCNK3;HCN1
Calcium Channel Inhibitor Activity (GO:0019855)	"4/11"	0.000214	0.00246552	0	0	18.8212	159.047	ITPR1;TNNI3;CALM1;CALM2
Sequence-Specific DNA Binding (GO:0043565)	"39/718"	0.000218	0.00246552	0	0	1.94167	16.3679	FOXE3;SPI1;SATB1;CRX;ZBTB20;NRL;SIX1;IKZF3;BACH2;YY1;CUX2;TERT;PRDM16;ZIC1;TCF7L2;ACD;EGR2;KLF13;BCL11B;MSX2;TINF2;RFX3;NR2F2;ISL1;GRHL2;POU3F3;NFKB2;GFI1B;LMX1A;RFX7;IRF4;DNAJC5;HAND2;POLR1B;TET3;HNRNPD;RARB;PPARG;FOXA2
Protease Binding (GO:0002020)	"12/119"	0.000219	0.00246552	0	0	3.72545	31.3964	COMP;VCP;COL1A2;TTR;STIM1;VWF;SFTPA2;SERPINC1;ITGB3;FN1;ELANE;INS
Adenyl Ribonucleotide Binding (GO:0032559)	"22/318"	0.000222	0.00246552	0	0	2.48759	20.9298	ACVR1;RYR1;BRSK2;ABCB6;KCNJ11;ABCC6;SMARCA5;PRKAG2;ATP1A3;ATP1A2;NOD2;ACTA1;ACTC1;P2RX2;AKT3;MYO6;TLK2;UBA2;MYH9;MORC2;MYH10;HCN1
Vascular Endothelial Growth Factor Receptor Activity (GO:0005021)	"3/5"	0.000248	0.00270492	0	0	49.3347	409.575	PDGFRA;FLT4;KDR
Protein Phosphatase Activator Activity (GO:0072542)	"5/21"	0.000309	0.00329167	0	0	10.3056	83.2899	VCAN;PPP2R5D;CALM3;CALM1;CALM2
Titin Binding (GO:0031432)	"4/12"	0.000313	0.00329167	0	0	16.4677	132.872	CAPN3;CALM3;CALM1;CALM2
Protein Kinase Activator Activity (GO:0030295)	"11/107"	0.000335	0.00346127	0	0	3.80192	30.4167	MAP2K1;CCND2;MAP2K2;SRC;GDF2;IGF2;PRKAG2;CALM3;CALM1;CALM2;EGFR
Chloride Channel Activity (GO:0005254)	"9/76"	0.000405	0.00410761	0	0	4.44848	34.749	GABRB3;GABRB2;GABRA1;CLCN6;SLC17A8;ANO5;GABRD;GABRG2;BEST1
High Voltage-Gated Calcium Channel Activity (GO:0008331)	"4/13"	0.000442	0.00432867	0	0	14.6372	113.066	CACNA1D;CACNA1C;CACNA1S;CACNA1E
Insulin-Like Growth Factor Receptor Binding (GO:0005159)	"4/13"	0.000442	0.00432867	0	0	14.6372	113.066	SOCS1;IGF2;PIK3R1;INS
Protein Serine/Threonine Kinase Activity (GO:0004674)	"23/359"	0.000482	0.0046386	0	0	2.29027	17.4944	ACVR1;MAP2K1;BRSK2;MAP2K2;LRRK2;CAMK2A;BRAF;PPM1D;EGFR;MYLK3;MTOR;MYLK;TGFBR2;IKBKB;TBK1;TTR;CDK4;AKT3;CSNK2B;TLK2;ALPK3;TRPM7;BRD4
Telomeric DNA Binding (GO:0042162)	"6/35"	0.000517	0.00481623	0	0	6.83005	51.6912	TERT;DNAJC5;POLR1B;TINF2;HNRNPA2B1;HNRNPD
Potassium Ion Transmembrane Transporter Activity (GO:0015079)	"6/35"	0.000517	0.00481623	0	0	6.83005	51.6912	KCNA2;KCNQ4;ABCC9;KCNK3;HCN1;KCNK4
Protein Kinase Regulator Activity (GO:0019887)	"11/113"	0.000537	0.00492284	0	0	3.57717	26.9372	MAP2K1;CCND2;SOCS1;PROC;TTR;CDK4;KIDINS220;CSNK2B;PRKAG2;ELP4;SNCA
Sodium Channel Regulator Activity (GO:0017080)	"6/36"	0.000605	0.0052947	0	0	6.60204	48.9275	CAV3;FXYD2;NEDD4L;PCSK9;FGF12;SCN1B
Transcription Coactivator Binding (GO:0001223)	"6/36"	0.000605	0.0052947	0	0	6.60204	48.9275	TERT;STAT1;HAND2;STAT6;RELA;NFKB1
Core Promoter Sequence-Specific DNA Binding (GO:0001046)	"6/36"	0.000605	0.0052947	0	0	6.60204	48.9275	JPH2;STAT1;RFX7;AGO2;UBTF;RELA
ATP Binding (GO:0005524)	"19/281"	0.000768	0.00662306	0	0	2.41878	17.3477	ACVR1;RYR1;BRSK2;ABCB6;KCNJ11;ABCC6;SMARCA5;PRKAG2;ATP1A3;ATP1A2;ACTA1;ACTC1;P2RX2;AKT3;TLK2;UBA2;MYH9;MORC2;MYH10
Alkali Metal Ion Binding (GO:0031420)	"4/15"	0.000805	0.00675896	0	0	11.9747	85.3213	KCNJ11;SCN8A;CAPN3;ATP1A2
Voltage-Gated Calcium Channel Activity (GO:0005245)	"6/38"	0.000815	0.00675896	0	0	6.18878	44.0165	RYR1;TMC1;CACNA1D;CACNA1C;CACNA1S;CACNA1E
Sodium Channel Inhibitor Activity (GO:0019871)	"3/7"	0.00083	0.00675896	0	0	24.6648	174.967	NEDD4L;PCSK9;SCN1B
Acetylcholine Binding (GO:0042166)	"3/7"	0.00083	0.00675896	0	0	24.6648	174.967	CHRNB2;CHRNB1;CHRNA4
Monoatomic Anion Channel Activity (GO:0005253)	"9/86"	0.00100699	0.00808387	0	0	3.86875	26.6974	GABRB3;GABRB2;GABRA1;SHOC2;SLC17A8;ANO5;GABRD;GABRG2;BEST1
Glutamate-Gated Receptor Activity (GO:0004970)	"4/16"	0.00104782	0.00819439	0	0	10.9762	75.3084	GRIA1;GRIA2;GRIN2D;GRIA4
RNA Polymerase II Transcription Regulatory Region Sequence-Specific DNA Binding (GO:0000977)	"56/1236"	0.00104911	0.00819439	0	0	1.61082	11.0499	MESP1;FOXE3;SPI1;ZBTB20;NRL;SIX1;IKZF2;LITAF;IKZF3;ETS1;BACH2;YY1;SOX17;MECOM;ZIC1;SOX6;TP63;KLF13;MSX2;RFX3;ISL1;POU3F3;RFX6;LMX1A;RFX7;IRF4;HAND2;TET3;HAND1;RARB;PPARG;CEBPA;SATB1;CRX;RELA;MUC1;CUX2;PRDM16;NACC1;NKX2-1;STAT6;SMAD2;TCF7L2;EGR2;BCL11B;STAT1;STAT3;FOXJ1;SMAD9;NR2F2;GRHL2;NFKB1;NFKB2;SKI;GFI1B;FOXA2
Protein Serine/Threonine Kinase Activator Activity (GO:0043539)	"8/70"	0.00106806	0.00823119	0	0	4.26689	29.1937	MAP2K1;CCND2;MAP2K2;GDF2;IGF2;CALM3;CALM1;CALM2
Voltage-Gated Monoatomic Ion Channel Activity (GO:0005244)	"5/28"	0.00125764	0.00944043	0	0	7.16652	47.8618	KCNJ11;KCNQ3;CACNA1E;GRIN2D;HCN1
Neurotransmitter Receptor Activity Involved in Regulation of Postsynaptic Membrane Potential (GO:0099529)	"5/28"	0.00125764	0.00944043	0	0	7.16652	47.8618	GRIA1;GRIA2;CHRNB1;GRIA4;GRIN2D
Adenylate Cyclase Binding (GO:0008179)	"3/8"	0.00129919	0.00962731	0	0	19.7308	131.132	CALM3;CALM2;ADCY5
ATPase Binding (GO:0051117)	"8/74"	0.0015381	0.0112534	0	0	4.00746	25.9571	BRSK2;RALA;PLN;SRC;WFS1;CAV1;ANK1;EGFR
GABA-A Receptor Activity (GO:0004890)	"4/18"	0.00168069	0.0119931	0	0	9.40723	60.0986	GABRB3;GABRB2;GABRD;GABRG2
Voltage-Gated Sodium Channel Activity (GO:0005248)	"4/18"	0.00168069	0.0119931	0	0	9.40723	60.0986	HCN4;SCN11A;SCN8A;SCN3A
Protein Tyrosine Kinase Activator Activity (GO:0030296)	"5/30"	0.00173676	0.0122421	0	0	6.59252	41.9003	ALK;GREM1;SRC;IGF2;EGFR
Signaling Receptor Complex Adaptor Activity (GO:0030159)	"6/44"	0.00179365	0.0124907	0	0	5.20999	32.9454	LRRK2;GNB1;GNB4;PIK3R1;MAPK8IP3;SHANK1
Phosphatidylinositol-4,5-Bisphosphate Binding (GO:0005546)	"8/76"	0.00182774	0.0125766	0	0	3.88919	24.5201	JPH2;OSBPL2;PFN1;DNM1;KCNJ2;TRPM3;DNM2;GSDME
Type I Transforming Growth Factor Beta Receptor Binding (GO:0034713)	"3/9"	0.00190598	0.0129607	0	0	16.4415	102.969	SMAD2;SMAD6;TGFBR2
Phosphatidylinositol Bisphosphate Binding (GO:1902936)	"9/96"	0.00218855	0.0147091	0	0	3.4223	20.9599	JPH2;OSBPL2;PFN1;DNM1;KCNJ2;TRPM3;KCNH1;DNM2;GSDME
Ligand-Gated Monoatomic Anion Channel Activity (GO:0099095)	"6/47"	0.00253169	0.0164888	0	0	4.82802	28.8661	GABRB3;GABRB2;GABRA1;ANO5;GABRG2;BEST1
Microtubule Binding (GO:0008017)	"16/243"	0.0025361	0.0164888	0	0	2.34297	14.0042	MACF1;DCTN1;LRRK2;DNM1;DNM2;PROC;STIM1;VAPB;MAP1B;GJB6;TRPV4;KIF5A;KIF21A;KIF1A;DNM1L;NEFH
Transforming Growth Factor Beta Receptor Binding (GO:0005160)	"4/20"	0.00253893	0.0164888	0	0	8.23048	49.1854	SMAD2;TGFB2;SMAD6;TGFBR2
MAP-kinase Scaffold Activity (GO:0005078)	"3/10"	0.00266312	0.0167314	0	0	14.092	83.541	MAP2K1;MAP2K2;MAPK8IP3
Mechanosensitive Monoatomic Cation Channel Activity (GO:0140135)	"3/10"	0.00266312	0.0167314	0	0	14.092	83.541	TRPV4;PIEZO1;KCNK4
Platelet-Derived Growth Factor Binding (GO:0048407)	"3/10"	0.00266312	0.0167314	0	0	14.092	83.541	PDGFRA;COL1A2;COL6A1
Telomerase RNA Binding (GO:0070034)	"4/21"	0.00306361	0.0183335	0	0	7.74593	44.8347	TERT;PARN;NAF1;WRAP53
WW Domain Binding (GO:0050699)	"4/21"	0.00306361	0.0183335	0	0	7.74593	44.8347	SCNN1G;PPARG;LITAF;TP63
Glutamate Receptor Binding (GO:0035254)	"4/21"	0.00306361	0.0183335	0	0	7.74593	44.8347	HOMER2;CAMK2A;SQSTM1;SHANK1
Phosphatase Activator Activity (GO:0019211)	"4/21"	0.00306361	0.0183335	0	0	7.74593	44.8347	PPP2R5D;CALM3;CALM1;CALM2
Nucleosomal DNA Binding (GO:0031492)	"5/34"	0.00307673	0.0183335	0	0	5.68203	32.8642	H1-4;SMARCC1;SMARCC2;HMGA2;CHD4
G Protein-Coupled Receptor Binding (GO:0001664)	"11/143"	0.00360701	0.021274	0	0	2.75988	15.524	GNAO1;APP;RNF43;WNT10A;MYOC;HOMER2;WNT5A;PROK2;GNAT1;HBA1;GNAI1
Ephrin Receptor Binding (GO:0046875)	"4/22"	0.0036577	0.021355	0	0	7.31522	41.0451	APP;SRC;CHN1;CBL
Double-Stranded DNA Binding (GO:0003690)	"32/651"	0.00378572	0.0218814	0	0	1.73132	9.65473	SATB1;CRX;ZBTB20;NRL;SIX1;SMC3;BACH2;EGFR;YY1;CUX2;HNRNPDL;ZIC1;SMAD2;TCF7L2;EGR2;KLF13;BCL11B;MSX2;STAT1;RFX3;ISL1;NFKB2;H1-4;GFI1B;LMX1A;RFX7;IRF4;HAND2;RARB;PPARG;TARDBP;FOXA2
Calcium Ion Binding (GO:0005509)	"19/324"	0.00388115	0.0222109	0	0	2.0731	11.5091	RYR1;CASR;TPM4;ITPR1;BRAF;TUBB4A;DSPP;COMP;TTR;STIM1;MYL2;CASQ2;CAPN3;ALPL;CALM3;TNNI3;CALM1;CALM2;SNCA
Ligand-Gated Monoatomic Cation Channel Activity (GO:0099094)	"8/87"	0.00427054	0.0241997	0	0	3.34575	18.2545	CHRNB2;CHRNB1;GRIA2;KCNJ5;KCNT1;CHRNA4;P2RX2;KCNJ2
Intracellularly Ligand-Gated Monoatomic Ion Channel Activity (GO:0005217)	"3/12"	0.00467109	0.0262125	0	0	10.9593	58.8117	RYR1;RYR2;ITPR1
SUMO Transferase Activity (GO:0019789)	"4/25"	0.00589686	0.0320356	0	0	6.26922	32.182	RANBP2;EGR2;ZMIZ1;TOPORS
L-glutamate Transmembrane Transporter Activity (GO:0005313)	"3/13"	0.00593986	0.0320356	0	0	9.86288	50.5578	SLC1A2;SLC1A3;SLC17A8
RNA Polymerase II Core Promoter Sequence-Specific DNA Binding (GO:0000979)	"3/13"	0.00593986	0.0320356	0	0	9.86288	50.5578	STAT1;RFX7;RELA
SUMO Ligase Activity (GO:0061665)	"3/13"	0.00593986	0.0320356	0	0	9.86288	50.5578	RANBP2;EGR2;ZMIZ1
Growth Factor Activity (GO:0008083)	"8/92"	0.00598589	0.0320356	0	0	3.14579	16.1012	GRN;FGF8;FGF9;THPO;GDF2;IGF2;CCM2;SOS1
Tau Protein Binding (GO:0048156)	"5/40"	0.00629129	0.0331049	0	0	4.70651	23.8554	PPP2CA;SMAD2;BRSK2;DCTN1;SNCA
Metal Ion Binding (GO:0046872)	"26/516"	0.00630024	0.0331049	0	0	1.7703	8.9704	RYR1;BRSK2;LRRK2;GMNN;ITPR1;GNAI1;COMP;TTR;CAPN3;TNNI3;MORC2;SNCA;CASR;TPM4;IDH2;BRAF;TUBB4A;DSPP;STIM1;MYL2;CASQ2;ALPL;UBA2;CALM3;CALM1;CALM2
Protein Phosphatase Regulator Activity (GO:0019888)	"7/75"	0.00676992	0.0352524	0	0	3.39723	16.9701	PPP1R12A;PPP2R1A;PPP2R5D;SHOC2;CALM3;CALM1;CALM2
MAP Kinase Kinase Activity (GO:0004708)	"3/14"	0.00739506	0.0378261	0	0	8.96579	43.9946	MAP2K1;MAP2K2;BRAF
Acetylcholine-Gated Monoatomic Cation-Selective Channel Activity (GO:0022848)	"3/14"	0.00739506	0.0378261	0	0	8.96579	43.9946	CHRNB2;CHRNB1;CHRNA4
Inward Rectifier Potassium Channel Activity (GO:0005242)	"4/27"	0.00780826	0.0382376	0	0	5.72348	27.7736	KCNJ5;KCNJ11;ABCC9;KCNJ2
1-Phosphatidylinositol-3-Kinase Regulator Activity (GO:0046935)	"2/5"	0.00826937	0.0382376	0	0	21.8883	104.959	PIK3R2;PIK3R1
AMPA Glutamate Receptor Activity (GO:0004971)	"2/5"	0.00826937	0.0382376	0	0	21.8883	104.959	GRIA2;GRIA4
ATP-activated Inward Rectifier Potassium Channel Activity (GO:0015272)	"2/5"	0.00826937	0.0382376	0	0	21.8883	104.959	KCNJ11;ABCC9
LBD Domain Binding (GO:0050693)	"2/5"	0.00826937	0.0382376	0	0	21.8883	104.959	CITED2;PPARG
P-type Sodium Transporter Activity (GO:0008554)	"2/5"	0.00826937	0.0382376	0	0	21.8883	104.959	ATP1A3;ATP1A2
P-type Sodium:Potassium-Exchanging Transporter Activity (GO:0005391)	"2/5"	0.00826937	0.0382376	0	0	21.8883	104.959	ATP1A3;ATP1A2
U4 snRNA Binding (GO:0030621)	"2/5"	0.00826937	0.0382376	0	0	21.8883	104.959	PRPF4;PRPF31
Apolipoprotein Receptor Binding (GO:0034190)	"2/5"	0.00826937	0.0382376	0	0	21.8883	104.959	CDC42;PCSK9
Cyclase Activator Activity (GO:0010853)	"2/5"	0.00826937	0.0382376	0	0	21.8883	104.959	CALM3;CALM2
Histone Octamer Slider Activity (GO:0140751)	"2/5"	0.00826937	0.0382376	0	0	21.8883	104.959	SMARCA5;SMARCA2
lncRNA Binding (GO:0106222)	"2/5"	0.00826937	0.0382376	0	0	21.8883	104.959	CSDE1;STAT3
Endopeptidase Inhibitor Activity (GO:0004866)	"9/119"	0.00900564	0.0402051	0	0	2.7035	12.7332	APP;SERPIND1;SERPINC1;PROS1;COL4A3;SERPING1;TIMP3;SERPINI1;SNCA
Ion Channel Regulator Activity (GO:0099106)	"9/119"	0.00900564	0.0402051	0	0	2.7035	12.7332	STIM1;CAV3;KCNB1;FXYD2;GMNN;NEDD4L;FGF12;SCN1B;PRKG1
I-SMAD Binding (GO:0070411)	"3/15"	0.00904268	0.0402051	0	0	8.21822	38.6733	SMAD2;SMAD9;SMAD6
Intracellularly Gated Calcium Channel Activity (GO:0015278)	"3/15"	0.00904268	0.0402051	0	0	8.21822	38.6733	RYR1;RYR2;ITPR1
Phospholipase Activator Activity (GO:0016004)	"3/15"	0.00904268	0.0402051	0	0	8.21822	38.6733	PDGFRA;SRC;HRAS
DNA-binding Transcription Repressor Activity, RNA Polymerase II-specific (GO:0001227)	"13/210"	0.010109	0.044603	0	0	2.18563	10.0415	MSX2;SATB1;ZBTB20;RELA;NFKB1;SKI;YY1;JPH2;PRDM16;NACC1;HAND1;PPARG;FOXA2
Acidic Amino Acid Transmembrane Transporter Activity (GO:0015172)	"3/16"	0.0108876	0.0476747	0	0	7.58566	34.2881	SLC1A2;SLC1A3;SLC17A8
Telethonin Binding (GO:0031433)	"2/6"	0.0121615	0.0516864	0	0	16.4154	72.3834	CSRP3;TTR
P-type Potassium Transmembrane Transporter Activity (GO:0008556)	"2/6"	0.0121615	0.0516864	0	0	16.4154	72.3834	ATP1A3;ATP1A2
Glutamate-Gated Calcium Ion Channel Activity (GO:0022849)	"2/6"	0.0121615	0.0516864	0	0	16.4154	72.3834	GRIA1;GRIN2D
Potassium Channel Inhibitor Activity (GO:0019870)	"2/6"	0.0121615	0.0516864	0	0	16.4154	72.3834	CAV3;NEDD4L
Kinesin Binding (GO:0019894)	"4/31"	0.0127566	0.05382	0	0	4.87455	21.2614	AP1G1;NEFH;MAPK8IP3;SNCA
GABA-gated Chloride Ion Channel Activity (GO:0022851)	"3/17"	0.0129339	0.0541726	0	0	7.04346	30.6243	GABRB3;GABRB2;GABRG2
RNA Polymerase II Complex Binding (GO:0000993)	"4/32"	0.0142451	0.0592349	0	0	4.70022	19.9822	CTR9;AGO2;ELP4;BRD4
Beta-Tubulin Binding (GO:0048487)	"4/33"	0.015839	0.0649288	0	0	4.53791	18.8109	VAPB;GJB6;TRPV4;SMC3
Excitatory Extracellular Ligand-Gated Monoatomic Ion Channel Activity (GO:0005231)	"4/33"	0.015839	0.0649288	0	0	4.53791	18.8109	CHRNB2;CHRNB1;CHRNA4;P2RX2
Sodium Ion Binding (GO:0031402)	"2/7"	0.016694	0.0674765	0	0	13.1316	53.7439	SCN8A;CAPN3
Glucosyltransferase Activity (GO:0046527)	"2/7"	0.016694	0.0674765	0	0	13.1316	53.7439	ALG8;GBA1
GTPase Binding (GO:0051020)	"13/225"	0.017118	0.0687098	0	0	2.0294	8.25484	RANBP2;CAV1;LRRK2;BRAF;C9ORF72;SOD1;AP1G1;MPZ;GNB1;LZTR1;DNM1L;SPTBN1;TNPO3
Acetylcholine Receptor Activity (GO:0015464)	"3/19"	0.0176418	0.0693672	0	0	6.16239	24.8806	CHRNB2;CHRNB1;CHRNA4
Insulin Receptor Binding (GO:0005158)	"3/19"	0.0176418	0.0693672	0	0	6.16239	24.8806	IGF2;PIK3R1;INS
Postsynaptic Neurotransmitter Receptor Activity (GO:0098960)	"3/19"	0.0176418	0.0693672	0	0	6.16239	24.8806	CHRNB2;CHRNB1;CHRNA4
Tubulin Binding (GO:0015631)	"17/326"	0.0179919	0.0702655	0	0	1.82413	7.32906	DCTN1;LRRK2;SMC3;DNM1;DNM2;PROC;VAPB;MAP1B;GJB6;TRPV4;KIF5A;NEFL;KIF21A;KIF1A;DNM1L;NEFH;SNCA
Double-Stranded RNA Binding (GO:0003725)	"6/71"	0.01866	0.0723859	0	0	3.04159	12.1097	IFIH1;DHX30;ACTN1;AGO2;ADAR;TUBB4B
Frizzled Binding (GO:0005109)	"4/35"	0.019352	0.0745695	0	0	4.2447	16.7452	RNF43;WNT10A;MYOC;WNT5A
Fibroblast Growth Factor Binding (GO:0017134)	"3/20"	0.020307	0.0772202	0	0	5.7996	22.5998	ITGB3;FGFR3;FGFR2
Lysine-Acetylated Histone Binding (GO:0070577)	"3/20"	0.020307	0.0772202	0	0	5.7996	22.5998	ZMYND8;DPF2;BRD4
Vascular Endothelial Growth Factor Receptor 2 Binding (GO:0043184)	"2/8"	0.0218257	0.0808668	0	0	10.9425	41.8513	GREM1;ITGB3
STAT Family Protein Binding (GO:0097677)	"2/8"	0.0218257	0.0808668	0	0	10.9425	41.8513	SPI1;PPARG
Intracellularly cAMP-activated Cation Channel Activity (GO:0005222)	"2/8"	0.0218257	0.0808668	0	0	10.9425	41.8513	HCN4;HCN1
Leucine Zipper Domain Binding (GO:0043522)	"2/8"	0.0218257	0.0808668	0	0	10.9425	41.8513	CRX;NRL
DNA Polymerase Activity (GO:0034061)	"3/21"	0.023181	0.0837412	0	0	5.47712	20.6182	TERT;POLD1;POLE
R-SMAD Binding (GO:0070412)	"3/21"	0.023181	0.0837412	0	0	5.47712	20.6182	SMAD2;PPARG;SMAD6
Acetylation-Dependent Protein Binding (GO:0140033)	"3/21"	0.023181	0.0837412	0	0	5.47712	20.6182	ZMYND8;DPF2;BRD4
Outward Rectifier Potassium Channel Activity (GO:0015271)	"3/21"	0.023181	0.0837412	0	0	5.47712	20.6182	KCNT1;KCNK3;KCNK4
Zinc Ion Binding (GO:0008270)	"17/338"	0.0245095	0.0879908	0	0	1.75484	6.50814	ZMYND8;TET2;CHD3;MEFV;LITAF;SOD1;IFIH1;TRIM8;SKI;TRAF7;POLR3B;POLR1B;TET3;PPARG;MDM4;MORC2;SNCA
MAP Kinase Kinase Kinase Activity (GO:0004709)	"3/22"	0.0262636	0.0924699	0	0	5.18858	18.8842	LRRK2;BRAF;EGFR
mRNA 5'-UTR Binding (GO:0048027)	"3/22"	0.0262636	0.0924699	0	0	5.18858	18.8842	RPL5;DNAJC5;MYH10
Myosin Binding (GO:0017022)	"5/57"	0.0266254	0.0924699	0	0	3.16506	11.4762	RALA;ACTC1;MYOC;MYL2;CXCR4
Thioesterase Binding (GO:0031996)	"2/9"	0.027517	0.0924699	0	0	9.37878	33.6975	CDC42;TRAF3
Tumor Necrosis Factor Receptor Binding (GO:0005164)	"2/9"	0.027517	0.0924699	0	0	9.37878	33.6975	STAT1;TRAF3
G-rich Strand Telomeric DNA Binding (GO:0098505)	"2/9"	0.027517	0.0924699	0	0	9.37878	33.6975	POLR1B;HNRNPA2B1
co-SMAD Binding (GO:0070410)	"2/9"	0.027517	0.0924699	0	0	9.37878	33.6975	SMAD2;SMAD6
Dopamine Receptor Binding (GO:0050780)	"2/9"	0.027517	0.0924699	0	0	9.37878	33.6975	VPS35;GNAI1
Histone H3K9 Methyltransferase Activity (GO:0046974)	"2/9"	0.027517	0.0924699	0	0	9.37878	33.6975	MECOM;PRDM16
Potassium Ion Binding (GO:0030955)	"2/9"	0.027517	0.0924699	0	0	9.37878	33.6975	KCNJ11;ATP1A2
pre-mRNA Intronic Binding (GO:0097157)	"2/9"	0.027517	0.0924699	0	0	9.37878	33.6975	RBM20;PRPF8
Protein Kinase C Binding (GO:0005080)	"4/39"	0.0277251	0.0926306	0	0	3.75882	13.4769	TRPV4;HSPB1;SQSTM1;DSPP
Histone Deacetylase Binding (GO:0042826)	"7/100"	0.0292199	0.0965107	0	0	2.48079	8.76439	H1-4;SPI1;GMNN;NACC1;CHD4;IKZF3;RELA
K63-linked Polyubiquitin Modification-Dependent Protein Binding (GO:0070530)	"3/23"	0.0295543	0.0965107	0	0	4.9289	17.3572	PRPF8;SQSTM1;OPTN
Alpha-Actinin Binding (GO:0051393)	"3/23"	0.0295543	0.0965107	0	0	4.9289	17.3572	TTR;CACNA1D;PPARG
Ferrous Iron Binding (GO:0008198)	"3/23"	0.0295543	0.0965107	0	0	4.9289	17.3572	FTH1;TET2;SNCA
Serine-Type Endopeptidase Inhibitor Activity (GO:0004867)	"5/60"	0.0323386	0.10501	0	0	2.99196	10.2669	APP;SERPIND1;SERPINC1;SERPING1;SERPINI1
Actin Monomer Binding (GO:0003785)	"3/24"	0.033052	0.105958	0	0	4.69395	16.0048	MYL2;MYL3;PFN1
Low-Density Lipoprotein Particle Receptor Binding (GO:0050750)	"3/24"	0.033052	0.105958	0	0	4.69395	16.0048	APP;PCSK9;AP2M1
RNA Polymerase I Transcription Regulatory Region Sequence-Specific DNA Binding (GO:0001163)	"2/10"	0.0337305	0.105958	0	0	8.20601	27.8131	CEBPA;UBTF
Intracellularly Cyclic Nucleotide-Activated Monoatomic Cation Channel Activity (GO:0005221)	"2/10"	0.0337305	0.105958	0	0	8.20601	27.8131	HCN4;HCN1
Ligand-Gated Monoatomic Ion Channel Activity Involved in Regulation of Presynaptic Membrane Potential (GO:0099507)	"2/10"	0.0337305	0.105958	0	0	8.20601	27.8131	GRIA1;GRIA4
Myosin Heavy Chain Binding (GO:0032036)	"2/10"	0.0337305	0.105958	0	0	8.20601	27.8131	MYL2;MYL3
Small GTPase Binding (GO:0031267)	"11/199"	0.0355207	0.110978	0	0	1.93216	6.44885	RANBP2;AP1G1;MPZ;CAV1;LRRK2;BRAF;LZTR1;DNM1L;C9ORF72;TNPO3;SOD1
Fibroblast Growth Factor Receptor Binding (GO:0005104)	"3/25"	0.036755	0.114217	0	0	4.48035	14.8008	FGF8;FGF9;FGF12
Inorganic Cation Transmembrane Transporter Activity (GO:0022890)	"4/43"	0.0379561	0.117319	0	0	3.3726	11.0329	GRIA1;GRIA2;GRIA4;GRIN2D
Channel Activity (GO:0015267)	"5/63"	0.0387619	0.119172	0	0	2.83676	9.22038	CHRNB1;SCNN1G;KCNK3;BEST1;GSDME
Single-Stranded Telomeric DNA Binding (GO:0043047)	"2/11"	0.0404302	0.123644	0	0	7.29385	23.4	POLR1B;HNRNPA2B1
Protein Serine/Threonine/Tyrosine Kinase Activity (GO:0004712)	"3/27"	0.0447677	0.136188	0	0	4.10657	12.7561	MAP2K1;MAP2K2;BRAF
Transcription Corepressor Binding (GO:0001222)	"4/46"	0.0468695	0.139606	0	0	3.13122	9.58273	EED;STAT1;ETS1;EZH2
Vascular Endothelial Growth Factor Receptor Binding (GO:0005172)	"2/12"	0.0475821	0.139606	0	0	6.56413	19.9897	GREM1;ITGB3
Voltage-Gated Potassium Channel Activity Involved in Cardiac Muscle Cell Action Potential Repolarization (GO:0086008)	"2/12"	0.0475821	0.139606	0	0	6.56413	19.9897	KCNJ5;KCNJ2
LRR Domain Binding (GO:0030275)	"2/12"	0.0475821	0.139606	0	0	6.56413	19.9897	CRX;NRL
RNA Stem-Loop Binding (GO:0035613)	"2/12"	0.0475821	0.139606	0	0	6.56413	19.9897	CSDE1;MYH10
Cardiolipin Binding (GO:1901612)	"2/12"	0.0475821	0.139606	0	0	6.56413	19.9897	RPE65;GSDME
Platelet-Derived Growth Factor Receptor Binding (GO:0005161)	"2/12"	0.0475821	0.139606	0	0	6.56413	19.9897	PDGFRA;ITGB3
Serine-Type Endopeptidase Activity (GO:0004252)	"8/136"	0.0497693	0.145286	0	0	2.05972	6.1799	PROC;PLAU;F12;RHBDF2;PCSK9;SOS1;CFB;ELANE
5'-3' RNA Polymerase Activity (GO:0034062)	"3/29"	0.0535701	0.154047	0	0	3.79029	11.0933	TERT;POLR3B;POLR1B
Lipoprotein Particle Receptor Binding (GO:0070325)	"3/29"	0.0535701	0.154047	0	0	3.79029	11.0933	APP;PCSK9;AP2M1
Metal Ion Transmembrane Transporter Activity (GO:0046873)	"3/29"	0.0535701	0.154047	0	0	3.79029	11.0933	ITPR1;TRPM7;CNNM2
3'-5'-DNA Exonuclease Activity (GO:0008296)	"2/13"	0.0551534	0.155506	0	0	5.96708	17.2904	POLD1;POLE
U6 snRNA Binding (GO:0017070)	"2/13"	0.0551534	0.155506	0	0	5.96708	17.2904	PRPF4;PRPF8
Histone H3K9 Demethylase Activity (GO:0032454)	"2/13"	0.0551534	0.155506	0	0	5.96708	17.2904	KDM4B;KDM3B
Metalloendopeptidase Inhibitor Activity (GO:0008191)	"2/13"	0.0551534	0.155506	0	0	5.96708	17.2904	COL4A3;TIMP3
Wide Pore Channel Activity (GO:0022829)	"3/30"	0.0582589	0.161893	0	0	3.64972	10.3756	GJB3;GJB6;GSDME
SH2 Domain Binding (GO:0042169)	"3/30"	0.0582589	0.161893	0	0	3.64972	10.3756	SRC;TRPV4;SQSTM1
miRNA Binding (GO:0035198)	"3/30"	0.0582589	0.161893	0	0	3.64972	10.3756	AGO2;HNRNPA2B1;MATR3
Ubiquitin-Like Protein Ligase Activity (GO:0061659)	"15/326"	0.0626966	0.170754	0	0	1.59348	4.41305	RANBP2;RNF43;EGR2;LRSAM1;NEDD4L;MEFV;CBL;TOPORS;IRF2BPL;TRIM8;CDC42;TRAF7;ZMIZ1;TRAF3;HECW2
Calcium-Dependent Cysteine-Type Endopeptidase Activity (GO:0004198)	"2/14"	0.0631132	0.170754	0	0	5.46954	15.1114	CAPN5;CAPN3
Ionotropic Glutamate Receptor Binding (GO:0035255)	"2/14"	0.0631132	0.170754	0	0	5.46954	15.1114	SQSTM1;SHANK1
Magnesium Ion Transmembrane Transporter Activity (GO:0015095)	"2/14"	0.0631132	0.170754	0	0	5.46954	15.1114	TRPM7;CNNM2
Purinergic Nucleotide Receptor Activity (GO:0001614)	"2/14"	0.0631132	0.170754	0	0	5.46954	15.1114	P2RY12;P2RX2
Cation Binding (GO:0043169)	"6/95"	0.0632204	0.170754	0	0	2.21863	6.12593	CHRNB2;CHRNB1;CHRNA4;PARN;PRKAG2;RPE65
SH3 Domain Binding (GO:0017124)	"4/51"	0.0640756	0.172259	0	0	2.79738	7.68635	CBL;CD2AP;DNM2;SHANK1
Histone Methyltransferase Activity (GO:0042054)	"3/32"	0.0681916	0.182476	0	0	3.39766	9.12419	MECOM;PRDM16;EZH2
Syntaxin-1 Binding (GO:0017075)	"2/15"	0.0714317	0.188527	0	0	5.04855	13.3232	SNAP25;LRRK2
Transmembrane Receptor Protein Tyrosine Kinase Activator Activity (GO:0030297)	"2/15"	0.0714317	0.188527	0	0	5.04855	13.3232	GREM1;IGF2
Potassium Ion Leak Channel Activity (GO:0022841)	"2/15"	0.0714317	0.188527	0	0	5.04855	13.3232	KCNK3;KCNK4
DNA Secondary Structure Binding (GO:0000217)	"3/33"	0.0734269	0.19204	0	0	3.28424	8.57667	YY1;HAND2;HMGA2
RNA Polymerase Core Enzyme Binding (GO:0043175)	"3/33"	0.0734269	0.19204	0	0	3.28424	8.57667	CTR9;AGO2;ELP4
Carboxylic Acid Transmembrane Transporter Activity (GO:0046943)	"5/76"	0.075043	0.195382	0	0	2.3158	5.99721	GRIA2;SLC1A2;SLC1A3;GRIA4;GRIN2D
Cholesterol Binding (GO:0015485)	"4/54"	0.0757777	0.19641	0	0	2.62913	6.78304	CAV1;OSBPL2;PMP2;PROM1
Serine-Type Peptidase Activity (GO:0008236)	"8/149"	0.0761642	0.196531	0	0	1.86856	4.81128	PROC;PLAU;F12;RHBDF2;PCSK9;SOS1;CFB;ELANE
Growth Factor Receptor Binding (GO:0070851)	"6/100"	0.0769054	0.197561	0	0	2.10008	5.38707	PDGFRA;ATXN2;EFEMP1;FGF9;ITGB3;FGF12
Phosphatidylglycerol Binding (GO:1901611)	"2/16"	0.0800809	0.204809	0	0	4.6877	11.8351	RPE65;GSDME
Polyubiquitin Modification-Dependent Protein Binding (GO:0031593)	"4/56"	0.0841341	0.214227	0	0	2.52775	6.25705	VCP;SQSTM1;PRPF8;OPTN
Iron Ion Binding (GO:0005506)	"4/57"	0.0884744	0.221817	0	0	2.47993	6.01394	FTH1;TET2;ACO2;SNCA
Ubiquitin-Modified Protein Reader Activity (GO:0140036)	"2/17"	0.0890338	0.221817	0	0	4.37496	10.5819	VCP;SQSTM1
Gated Channel Activity (GO:0022836)	"2/17"	0.0890338	0.221817	0	0	4.37496	10.5819	TMC1;PIEZO1
Glutamate Receptor Activity (GO:0008066)	"2/17"	0.0890338	0.221817	0	0	4.37496	10.5819	GRIN2D;GRIA4
Histone Acetyltransferase Binding (GO:0035035)	"2/17"	0.0890338	0.221817	0	0	4.37496	10.5819	CITED2;STAT1
Transition Metal Ion Binding (GO:0046914)	"19/458"	0.0897367	0.222609	0	0	1.43021	3.44805	ZMYND8;TET2;CHD3;MEFV;LITAF;SOD1;IFIH1;TRIM8;SKI;TRAF7;POLR3B;POLR1B;FTH1;TET3;PPARG;MDM4;ACO2;MORC2;SNCA
PDZ Domain Binding (GO:0030165)	"4/58"	0.0929205	0.229522	0	0	2.43388	5.78293	GRIA1;MAP2K2;KIDINS220;ARHGAP29
Basal RNA Polymerase II Transcription Machinery Binding (GO:0001099)	"3/37"	0.0960494	0.23524	0	0	2.89726	6.78797	CTR9;AGO2;ELP4
Histone H3 Methyltransferase Activity (GO:0140938)	"3/37"	0.0960494	0.23524	0	0	2.89726	6.78797	MECOM;PRDM16;EZH2
Ankyrin Binding (GO:0030506)	"2/18"	0.0982649	0.237645	0	0	4.10131	9.5154	KCNJ11;SPTBN1
Disordered Domain Specific Binding (GO:0097718)	"2/18"	0.0982649	0.237645	0	0	4.10131	9.5154	SMAD2;KCNA1
Leak Channel Activity (GO:0022840)	"2/18"	0.0982649	0.237645	0	0	4.10131	9.5154	KCNK3;KCNK4
aminoacyl-tRNA Ligase Activity (GO:0004812)	"3/38"	0.1021	0.243992	0	0	2.81433	6.42176	GARS1;NARS1;YARS1
Phosphotyrosine Residue Binding (GO:0001784)	"3/38"	0.1021	0.243992	0	0	2.81433	6.42176	PIK3R2;PIK3R1;PFN1
Receptor Ligand Activity (GO:0048018)	"16/380"	0.102156	0.243992	0	0	1.4507	3.30942	SEMA6B;APP;WNT10A;GRN;TGFB2;WNT5A;GDF2;IGF2;INS;C3;GREM1;FGF8;FGF9;THPO;CCM2;SOS1
Ubiquitin Binding (GO:0043130)	"5/84"	0.104102	0.247617	0	0	2.08043	4.70672	UCHL1;HSPB1;CXCR4;NOD2;SQSTM1
DNA-directed DNA Polymerase Activity (GO:0003887)	"2/19"	0.10775	0.252144	0	0	3.85986	8.59954	POLD1;POLE
Intracellularly Calcium-Gated Channel Activity (GO:0141147)	"2/19"	0.10775	0.252144	0	0	3.85986	8.59954	ANO5;BEST1
Intracellularly Calcium-Gated Chloride Channel Activity (GO:0005229)	"2/19"	0.10775	0.252144	0	0	3.85986	8.59954	ANO5;BEST1
Microtubule Plus-End Binding (GO:0051010)	"2/19"	0.10775	0.252144	0	0	3.85986	8.59954	PROC;STIM1
Magnesium Ion Binding (GO:0000287)	"8/162"	0.109599	0.255435	0	0	1.70967	3.77996	BRSK2;LRRK2;GMNN;IDH2;UBA2;MORC2;GNAI1;SNCA
Inorganic Anion Transmembrane Transporter Activity (GO:0015103)	"3/40"	0.114638	0.266107	0	0	2.66193	5.76569	CLCN7;CLCN6;SLC4A3
Receptor Tyrosine Kinase Binding (GO:0030971)	"4/63"	0.116673	0.269748	0	0	2.22704	4.78454	PIK3R2;PIK3R1;CBL;SQSTM1
Amino Acid:Sodium Symporter Activity (GO:0005283)	"2/20"	0.117466	0.270499	0	0	3.64523	7.80666	SLC1A2;SLC1A3
Organic Acid:Sodium Symporter Activity (GO:0005343)	"2/21"	0.127391	0.287413	0	0	3.4532	7.11531	SLC1A2;SLC1A3
2-Oxoglutarate-Dependent Dioxygenase Activity (GO:0016706)	"3/42"	0.127721	0.287413	0	0	2.52516	5.19655	KDM4B;TET3;TET2
Monoatomic Cation Transmembrane Transporter Activity (GO:0008324)	"3/42"	0.127721	0.287413	0	0	2.52516	5.19655	TRPV4;PIEZO1;TRPM3
Protein Serine/Threonine Phosphatase Activity (GO:0004722)	"4/66"	0.132067	0.287413	0	0	2.11896	4.2897	PPP1CB;PPP2CA;PPM1D;MYH6
mRNA Binding (GO:0003729)	"13/310"	0.133606	0.287413	0	0	1.44218	2.90291	RPL5;RBFOX2;PARN;HNRNPR;ATXN2;CSDE1;DNAJC5;NOVA2;AGO2;HNRNPA2B1;RBM20;TARDBP;MYH10
snRNA Binding (GO:0017069)	"3/43"	0.134453	0.287413	0	0	2.46191	4.93991	PRPF4;PRPF31;PRPF8
Regulatory RNA Binding (GO:0061980)	"3/43"	0.134453	0.287413	0	0	2.46191	4.93991	AGO2;HNRNPA2B1;MATR3
Sterol Binding (GO:0032934)	"4/67"	0.137376	0.287413	0	0	2.08521	4.13922	CAV1;OSBPL2;PMP2;PROM1
bHLH Transcription Factor Binding (GO:0043425)	"2/22"	0.137503	0.287413	0	0	3.28037	6.50861	HAND1;ISL1
Gap Junction Channel Activity (GO:0005243)	"2/22"	0.137503	0.287413	0	0	3.28037	6.50861	GJB3;GJB6
Oxidoreductase Activity, Acting on the Aldehyde or Oxo Group of Donors, NAD or NADP as Acceptor (GO:0016620)	"2/22"	0.137503	0.287413	0	0	3.28037	6.50861	FAR1;ALDH18A1
1-Phosphatidylinositol-4,5-Bisphosphate 3-Kinase Activity (GO:0046934)	"1/5"	0.139728	0.287413	0	0	8.19383	16.1259	PIK3CA
snRNP Binding (GO:0070990)	"1/5"	0.139728	0.287413	0	0	8.19383	16.1259	PRPF31
Telomerase Activity (GO:0003720)	"1/5"	0.139728	0.287413	0	0	8.19383	16.1259	TERT
Type 1 Fibroblast Growth Factor Receptor Binding (GO:0005105)	"1/5"	0.139728	0.287413	0	0	8.19383	16.1259	FGF8
RNA Polymerase III Type 3 Promoter Sequence-Specific DNA Binding (GO:0001006)	"1/5"	0.139728	0.287413	0	0	8.19383	16.1259	MTOR
acyl-CoA Oxidase Activity (GO:0003997)	"1/5"	0.139728	0.287413	0	0	8.19383	16.1259	ACOX1
Deubiquitinase Activator Activity (GO:0035800)	"1/5"	0.139728	0.287413	0	0	8.19383	16.1259	VCP
Ferroxidase Activity (GO:0004322)	"1/5"	0.139728	0.287413	0	0	8.19383	16.1259	FTH1
Gap Junction Channel Activity Involved in Cell Communication by Electrical Coupling (GO:1903763)	"1/5"	0.139728	0.287413	0	0	8.19383	16.1259	GJB6
Histone H3K27 Methyltransferase Activity (GO:0046976)	"1/5"	0.139728	0.287413	0	0	8.19383	16.1259	EZH2
Myosin Light Chain Binding (GO:0032027)	"1/5"	0.139728	0.287413	0	0	8.19383	16.1259	MYOC
Myosin Phosphatase Regulator Activity (GO:0017020)	"1/5"	0.139728	0.287413	0	0	8.19383	16.1259	PPP1R12A
Neurotrophin TRK Receptor Binding (GO:0005167)	"1/5"	0.139728	0.287413	0	0	8.19383	16.1259	PIK3R1
Neurotrophin TRKA Receptor Binding (GO:0005168)	"1/5"	0.139728	0.287413	0	0	8.19383	16.1259	PIK3R1
Oxidoreductase Activity, Acting on Metal Ions, Oxygen as Acceptor (GO:0016724)	"1/5"	0.139728	0.287413	0	0	8.19383	16.1259	FTH1
Protein Geranylgeranyltransferase Activity (GO:0004661)	"1/5"	0.139728	0.287413	0	0	8.19383	16.1259	MPZ
Retinyl-Palmitate Esterase Activity (GO:0050253)	"1/5"	0.139728	0.287413	0	0	8.19383	16.1259	RPE65
Riboflavin Transmembrane Transporter Activity (GO:0032217)	"1/5"	0.139728	0.287413	0	0	8.19383	16.1259	SLC52A1
Single-Stranded DNA 3'-5' DNA Exonuclease Activity (GO:0008310)	"1/5"	0.139728	0.287413	0	0	8.19383	16.1259	POLE
Protein Phosphorylated Amino Acid Binding (GO:0045309)	"3/45"	0.148271	0.303904	0	0	2.34443	4.47484	PIK3R2;PIK3R1;PFN1
Calcium/Calmodulin-Dependent Protein Kinase Activity (GO:0004683)	"2/24"	0.158214	0.310097	0	0	2.98185	5.49794	CAMK2A;MYLK3
Phosphatidylinositol Kinase Activity (GO:0052742)	"2/24"	0.158214	0.310097	0	0	2.98185	5.49794	PIK3CA;PIK3R1
Phosphatidylinositol Phospholipase C Activity (GO:0004435)	"2/24"	0.158214	0.310097	0	0	2.98185	5.49794	CASR;PLCB4
1-Phosphatidylinositol-4-Phosphate 3-Kinase Activity (GO:0035005)	"1/6"	0.165242	0.310097	0	0	6.55473	11.8008	PIK3CA
ABC-type Glutathione S-conjugate Transporter Activity (GO:0015431)	"1/6"	0.165242	0.310097	0	0	6.55473	11.8008	ABCC6
Tumor Necrosis Factor Binding (GO:0043120)	"1/6"	0.165242	0.310097	0	0	6.55473	11.8008	TNFRSF1A
NMDA Glutamate Receptor Activity (GO:0004972)	"1/6"	0.165242	0.310097	0	0	6.55473	11.8008	GRIN2D
RNA Polymerase II C-terminal Domain Binding (GO:0099122)	"1/6"	0.165242	0.310097	0	0	6.55473	11.8008	SCAF4
RNA Polymerase III Cis-Regulatory Region Sequence-Specific DNA Binding (GO:0000992)	"1/6"	0.165242	0.310097	0	0	6.55473	11.8008	MTOR
RNA-directed DNA Polymerase Activity (GO:0003964)	"1/6"	0.165242	0.310097	0	0	6.55473	11.8008	TERT
Activin Receptor Activity, Type I (GO:0016361)	"1/6"	0.165242	0.310097	0	0	6.55473	11.8008	TGFBR2
Arachidonate Binding (GO:0050544)	"1/6"	0.165242	0.310097	0	0	6.55473	11.8008	PPARG
Extracellularly ATP-gated Monoatomic Cation Channel Activity (GO:0004931)	"1/6"	0.165242	0.310097	0	0	6.55473	11.8008	P2RX2
Fatty Acid Elongase Activity (GO:0009922)	"1/6"	0.165242	0.310097	0	0	6.55473	11.8008	ELOVL4
Ferric Iron Binding (GO:0008199)	"1/6"	0.165242	0.310097	0	0	6.55473	11.8008	FTH1
Glucosidase Activity (GO:0015926)	"1/6"	0.165242	0.310097	0	0	6.55473	11.8008	GANAB
Icosatetraenoic Acid Binding (GO:0050543)	"1/6"	0.165242	0.310097	0	0	6.55473	11.8008	PPARG
Minor Groove of Adenine-Thymine-Rich DNA Binding (GO:0003680)	"1/6"	0.165242	0.310097	0	0	6.55473	11.8008	HMGA2
Morphogen Activity (GO:0016015)	"1/6"	0.165242	0.310097	0	0	6.55473	11.8008	GREM1
Nitric-Oxide Synthase Binding (GO:0050998)	"1/6"	0.165242	0.310097	0	0	6.55473	11.8008	CAV1
Nucleotide Receptor Activity (GO:0016502)	"1/6"	0.165242	0.310097	0	0	6.55473	11.8008	P2RX2
Patched Binding (GO:0005113)	"1/6"	0.165242	0.310097	0	0	6.55473	11.8008	CAV1
Peroxisome Proliferator Activated Receptor Binding (GO:0042975)	"1/6"	0.165242	0.310097	0	0	6.55473	11.8008	ASXL2
Primary miRNA Binding (GO:0070878)	"1/6"	0.165242	0.310097	0	0	6.55473	11.8008	STAT3
Protein Phosphatase 2B Binding (GO:0030346)	"1/6"	0.165242	0.310097	0	0	6.55473	11.8008	SOD1
Serine-Type Exopeptidase Activity (GO:0070008)	"1/6"	0.165242	0.310097	0	0	6.55473	11.8008	HOMER2
Deaminase Activity (GO:0019239)	"2/25"	0.168776	0.314686	0	0	2.85206	5.07433	ADAR;AICDA
Histone H3 Demethylase Activity (GO:0141052)	"2/25"	0.168776	0.314686	0	0	2.85206	5.07433	KDM4B;KDM3B
Cell-Cell Adhesion Mediator Activity (GO:0098632)	"3/49"	0.177165	0.329265	0	0	2.14013	3.70386	EPCAM;CTNND1;NEXN
Cyclic Nucleotide Binding (GO:0030551)	"2/26"	0.179452	0.331179	0	0	2.73308	4.69501	KCNH1;HCN1
Phospholipase C Activity (GO:0004629)	"2/26"	0.179452	0.331179	0	0	2.73308	4.69501	CASR;PLCB4
GTPase Activator Activity (GO:0005096)	"9/214"	0.186443	0.331179	0	0	1.44352	2.42458	RANBP2;NPRL2;MPZ;LRRK2;CHN1;ARHGAP29;DNM1L;SOS1;C9ORF72
5'-Deoxyribose-5-Phosphate Lyase Activity (GO:0051575)	"1/7"	0.19	0.331179	0	0	5.46199	9.07091	HMGA2
ATP-gated Ion Channel Activity (GO:0035381)	"1/7"	0.19	0.331179	0	0	5.46199	9.07091	P2RX2
tRNA-specific Adenosine Deaminase Activity (GO:0008251)	"1/7"	0.19	0.331179	0	0	5.46199	9.07091	ADAR
G Protein-Coupled Glutamate Receptor Binding (GO:0035256)	"1/7"	0.19	0.331179	0	0	5.46199	9.07091	HOMER2
G-quadruplex RNA Binding (GO:0002151)	"1/7"	0.19	0.331179	0	0	5.46199	9.07091	DHX30
IgG Binding (GO:0019864)	"1/7"	0.19	0.331179	0	0	5.46199	9.07091	UMOD
K48-linked Polyubiquitin Modification-Dependent Protein Binding (GO:0036435)	"1/7"	0.19	0.331179	0	0	5.46199	9.07091	VCP
U1 snRNA Binding (GO:0030619)	"1/7"	0.19	0.331179	0	0	5.46199	9.07091	PRPF8
Alpha-Glucosidase Activity (GO:0090599)	"1/7"	0.19	0.331179	0	0	5.46199	9.07091	GANAB
Armadillo Repeat Domain Binding (GO:0070016)	"1/7"	0.19	0.331179	0	0	5.46199	9.07091	TCF7L2
Cyclic Nucleotide-Dependent Protein Kinase Activity (GO:0004690)	"1/7"	0.19	0.331179	0	0	5.46199	9.07091	PRKG1
Histone H3 Reader Activity (GO:0140006)	"1/7"	0.19	0.331179	0	0	5.46199	9.07091	DPF2
Icosanoid Binding (GO:0050542)	"1/7"	0.19	0.331179	0	0	5.46199	9.07091	PPARG
Omega Peptidase Activity (GO:0008242)	"1/7"	0.19	0.331179	0	0	5.46199	9.07091	UCHL1
poly(G) Binding (GO:0034046)	"1/7"	0.19	0.331179	0	0	5.46199	9.07091	HNRNPDL
DNA-directed RNA Polymerase Activity (GO:0003899)	"2/27"	0.190227	0.331179	0	0	2.62362	4.35399	POLR3B;POLR1B
Tumor Necrosis Factor Receptor Superfamily Binding (GO:0032813)	"2/27"	0.190227	0.331179	0	0	2.62362	4.35399	STAT1;TRAF3
Epidermal Growth Factor Receptor Binding (GO:0005154)	"2/27"	0.190227	0.331179	0	0	2.62362	4.35399	ATXN2;EFEMP1
E-box Binding (GO:0070888)	"3/51"	0.192152	0.333525	0	0	2.05074	3.38264	TCF7L2;HAND2;PPARG
NF-kappaB Binding (GO:0051059)	"2/28"	0.201085	0.347986	0	0	2.52258	4.04629	NFKBIA;RELA
Potassium Channel Regulator Activity (GO:0015459)	"3/53"	0.207441	0.357913	0	0	1.96851	3.09628	CAV3;KCNB1;NEDD4L
Virus Receptor Activity (GO:0001618)	"2/29"	0.212012	0.358569	0	0	2.42903	3.76769	MYH9;MYH10
Chemokine Binding (GO:0019956)	"2/29"	0.212012	0.358569	0	0	2.42903	3.76769	ITGB3;CXCR4
5S rRNA Binding (GO:0008097)	"1/8"	0.214025	0.358569	0	0	4.68147	7.21725	RPL5
Tumor Necrosis Factor Receptor Activity (GO:0005031)	"1/8"	0.214025	0.358569	0	0	4.68147	7.21725	TNFRSF1A
RNA Polymerase I Core Promoter Sequence-Specific DNA Binding (GO:0001164)	"1/8"	0.214025	0.358569	0	0	4.68147	7.21725	UBTF
Activin Receptor Activity (GO:0017002)	"1/8"	0.214025	0.358569	0	0	4.68147	7.21725	TGFBR2
Choline Transmembrane Transporter Activity (GO:0015220)	"1/8"	0.214025	0.358569	0	0	4.68147	7.21725	SLC5A7
Cuprous Ion Binding (GO:1903136)	"1/8"	0.214025	0.358569	0	0	4.68147	7.21725	SNCA
Metal-Dependent Deubiquitinase Activity (GO:0140492)	"1/8"	0.214025	0.358569	0	0	4.68147	7.21725	PRPF8
Phospholipase Inhibitor Activity (GO:0004859)	"1/8"	0.214025	0.358569	0	0	4.68147	7.21725	SNCA
Protein-Lysine N-methyltransferase Activity (GO:0016279)	"3/54"	0.215186	0.359472	0	0	1.92981	2.96468	MECOM;PRDM16;EZH2
Ubiquitin Protein Ligase Activity (GO:0061630)	"12/313"	0.220899	0.366795	0	0	1.31102	1.9797	TRIM8;CDC42;RNF43;TRAF7;LRSAM1;TRAF3;HECW2;NEDD4L;MEFV;CBL;TOPORS;IRF2BPL
Cytokine Receptor Binding (GO:0005126)	"5/109"	0.22258	0.366795	0	0	1.57828	2.37132	SMAD2;TGFB2;SOCS1;CCM2;JAK1
Protein Tyrosine Kinase Binding (GO:1990782)	"4/82"	0.225747	0.366795	0	0	1.6829	2.50474	ACVR1;PIK3R2;CBL;SQSTM1
Peptidase Activator Activity (GO:0016504)	"2/31"	0.23402	0.366795	0	0	2.26128	3.28416	VCP;CAV1
Ubiquitin-Protein Transferase Activity (GO:0004842)	"15/409"	0.235105	0.366795	0	0	1.25233	1.81303	RNF43;LRSAM1;MAGEL2;NEDD4L;MEFV;CBL;TOPORS;KLHL20;IRF2BPL;TRIM8;CDC42;TRAF7;TRAF3;HECW2;MDM4
Single-Stranded DNA Exodeoxyribonuclease Activity (GO:0008297)	"1/9"	0.237338	0.366795	0	0	4.09607	5.89126	POLE
1-Phosphatidylinositol-3-Kinase Activity (GO:0016303)	"1/9"	0.237338	0.366795	0	0	4.09607	5.89126	PIK3CA
AMP Binding (GO:0016208)	"1/9"	0.237338	0.366795	0	0	4.09607	5.89126	PRKAG2
Tau-Protein Kinase Activity (GO:0050321)	"1/9"	0.237338	0.366795	0	0	4.09607	5.89126	BRSK2
Type II Transforming Growth Factor Beta Receptor Binding (GO:0005114)	"1/9"	0.237338	0.366795	0	0	4.09607	5.89126	TGFB2
G Protein-Coupled Purinergic Nucleotide Receptor Activity (GO:0045028)	"1/9"	0.237338	0.366795	0	0	4.09607	5.89126	P2RY12
JUN Kinase Binding (GO:0008432)	"1/9"	0.237338	0.366795	0	0	4.09607	5.89126	MAPK8IP3
Volume-Sensitive Anion Channel Activity (GO:0005225)	"1/9"	0.237338	0.366795	0	0	4.09607	5.89126	SHOC2
RNA Polymerase II General Transcription Initiation Factor Binding (GO:0001091)	"1/9"	0.237338	0.366795	0	0	4.09607	5.89126	TCF7L2
Activin Receptor Binding (GO:0070697)	"1/9"	0.237338	0.366795	0	0	4.09607	5.89126	SMAD6
Adenosine Deaminase Activity (GO:0004000)	"1/9"	0.237338	0.366795	0	0	4.09607	5.89126	ADAR
All-Trans-Retinol Dehydrogenase (NADP+) Activity (GO:0052650)	"1/9"	0.237338	0.366795	0	0	4.09607	5.89126	RDH12
Benzodiazepine Receptor Activity (GO:0008503)	"1/9"	0.237338	0.366795	0	0	4.09607	5.89126	GABRG2
Bicarbonate:Monoatomic Anion Antiporter Activity (GO:0140829)	"1/9"	0.237338	0.366795	0	0	4.09607	5.89126	SLC4A3
cAMP Response Element Binding (GO:0035497)	"1/9"	0.237338	0.366795	0	0	4.09607	5.89126	HMGA2
cAMP-dependent Protein Kinase Inhibitor Activity (GO:0004862)	"1/9"	0.237338	0.366795	0	0	4.09607	5.89126	PRKAG2
Growth Hormone Receptor Binding (GO:0005131)	"1/9"	0.237338	0.366795	0	0	4.09607	5.89126	JAK1
Histone H3K36 Demethylase Activity (GO:0051864)	"1/9"	0.237338	0.366795	0	0	4.09607	5.89126	KDM4B
Phosphate Ion Binding (GO:0042301)	"1/9"	0.237338	0.366795	0	0	4.09607	5.89126	RELA
Phosphatidylinositol 3-Kinase Regulator Activity (GO:0035014)	"1/9"	0.237338	0.366795	0	0	4.09607	5.89126	PIK3R1
Phosphoserine Residue Binding (GO:0050815)	"1/9"	0.237338	0.366795	0	0	4.09607	5.89126	SCAF4
Prostaglandin Receptor Activity (GO:0004955)	"1/9"	0.237338	0.366795	0	0	4.09607	5.89126	PPARG
Protein Binding Involved in Heterotypic Cell-Cell Adhesion (GO:0086080)	"1/9"	0.237338	0.366795	0	0	4.09607	5.89126	DSPP
Monocarboxylic Acid Binding (GO:0033293)	"2/32"	0.245075	0.377742	0	0	2.18579	3.07364	SFTPA2;NR2F2
Flavin Adenine Dinucleotide Binding (GO:0050660)	"3/58"	0.246715	0.378253	0	0	1.78909	2.50387	ACOX1;SDHA;PPOX
Protein Kinase Inhibitor Activity (GO:0004860)	"3/58"	0.246715	0.378253	0	0	1.78909	2.50387	SOCS1;CAV1;SNCA
L-amino Acid Transmembrane Transporter Activity (GO:0015179)	"3/59"	0.25471	0.381364	0	0	1.75705	2.40299	SLC1A2;SLC1A3;SLC17A8
Hsp70 Protein Binding (GO:0030544)	"2/33"	0.256149	0.381364	0	0	2.11517	2.88085	NOD2;SNCA
Monoatomic Anion Transmembrane Transporter Activity (GO:0008509)	"2/33"	0.256149	0.381364	0	0	2.11517	2.88085	CLCN7;CLCN6
pre-mRNA Binding (GO:0036002)	"2/33"	0.256149	0.381364	0	0	2.11517	2.88085	RBM20;PRPF8
Transferrin Receptor Binding (GO:1990459)	"1/10"	0.259961	0.381364	0	0	3.64077	4.90492	IKBKB
Ubiquitin Ligase Inhibitor Activity (GO:1990948)	"1/10"	0.259961	0.381364	0	0	3.64077	4.90492	RPL5
Voltage-Gated Chloride Channel Activity (GO:0005247)	"1/10"	0.259961	0.381364	0	0	3.64077	4.90492	CLCN6
Voltage-Gated Potassium Channel Activity Involved in Ventricular Cardiac Muscle Cell Action Potential Repolarization (GO:1902282)	"1/10"	0.259961	0.381364	0	0	3.64077	4.90492	KCNJ5
Calcium-Activated Potassium Channel Activity (GO:0015269)	"1/10"	0.259961	0.381364	0	0	3.64077	4.90492	KCNMA1
Carboxylic Acid Binding (GO:0031406)	"1/10"	0.259961	0.381364	0	0	3.64077	4.90492	SFTPA2
Chloride:Bicarbonate Antiporter Activity (GO:0140900)	"1/10"	0.259961	0.381364	0	0	3.64077	4.90492	SLC4A3
Cyclin-Dependent Protein Serine/Threonine Kinase Activator Activity (GO:0061575)	"1/10"	0.259961	0.381364	0	0	3.64077	4.90492	CCND2
Glycerophospholipid Flippase Activity (GO:0140333)	"1/10"	0.259961	0.381364	0	0	3.64077	4.90492	ATP11A
Inositol 1,4,5 Trisphosphate Binding (GO:0070679)	"1/10"	0.259961	0.381364	0	0	3.64077	4.90492	ITPR1
Myosin II Binding (GO:0045159)	"1/10"	0.259961	0.381364	0	0	3.64077	4.90492	MYL3
Nuclear Retinoid X Receptor Binding (GO:0046965)	"1/10"	0.259961	0.381364	0	0	3.64077	4.90492	PPARG
Phosphatidylinositol Transfer Activity (GO:0008526)	"1/10"	0.259961	0.381364	0	0	3.64077	4.90492	OSBPL2
Kinase Activity (GO:0016301)	"4/90"	0.27767	0.399379	0	0	1.52572	1.95494	TRRAP;LRRK2;CAMK2A;NEK1
Hsp90 Protein Binding (GO:0051879)	"2/35"	0.278311	0.399379	0	0	1.98677	2.54111	KDR;NOD2
Alpha-Tubulin Binding (GO:0043014)	"2/35"	0.278311	0.399379	0	0	1.98677	2.54111	TRPV4;SNCA
Sodium:Phosphate Symporter Activity (GO:0005436)	"1/11"	0.281914	0.399379	0	0	3.27652	4.14857	SLC17A8
BMP Receptor Binding (GO:0070700)	"1/11"	0.281914	0.399379	0	0	3.27652	4.14857	SRC
C2H2 Zinc Finger Domain Binding (GO:0070742)	"1/11"	0.281914	0.399379	0	0	3.27652	4.14857	HMGA2
Transforming Growth Factor Beta Receptor Activity (GO:0005024)	"1/11"	0.281914	0.399379	0	0	3.27652	4.14857	TGFBR2
DNA-(apurinic or Apyrimidinic Site) Endonuclease Activity (GO:0003906)	"1/11"	0.281914	0.399379	0	0	3.27652	4.14857	HMGA2
N6-methyladenosine-containing RNA Reader Activity (GO:1990247)	"1/11"	0.281914	0.399379	0	0	3.27652	4.14857	HNRNPA2B1
Toll-like Receptor Binding (GO:0035325)	"1/11"	0.281914	0.399379	0	0	3.27652	4.14857	UNC93B1
cAMP-dependent Protein Kinase Regulator Activity (GO:0008603)	"1/11"	0.281914	0.399379	0	0	3.27652	4.14857	PRKAG2
Death Receptor Activity (GO:0005035)	"1/11"	0.281914	0.399379	0	0	3.27652	4.14857	TNFRSF1A
Fucosyltransferase Activity (GO:0008417)	"1/11"	0.281914	0.399379	0	0	3.27652	4.14857	POFUT1
Sequence-Specific mRNA Binding (GO:1990825)	"1/11"	0.281914	0.399379	0	0	3.27652	4.14857	NOVA2
Non-Membrane Spanning Protein Tyrosine Kinase Activity (GO:0004715)	"2/36"	0.289379	0.408951	0	0	1.92824	2.39105	SRC;JAK1
Phosphatidylinositol-3,4,5-Trisphosphate Binding (GO:0005547)	"2/37"	0.300427	0.419281	0	0	1.87305	2.25244	JPH2;DNM1
RNA 7-Methylguanosine Cap Binding (GO:0000340)	"1/12"	0.303217	0.419281	0	0	2.9785	3.55426	CYFIP2
Insulin-Like Growth Factor I Binding (GO:0031994)	"1/12"	0.303217	0.419281	0	0	2.9785	3.55426	ITGB3
Lipase Activator Activity (GO:0060229)	"1/12"	0.303217	0.419281	0	0	2.9785	3.55426	SRC
Mechanosensitive Monoatomic Ion Channel Activity (GO:0008381)	"1/12"	0.303217	0.419281	0	0	2.9785	3.55426	TMC1
Microtubule Minus-End Binding (GO:0051011)	"1/12"	0.303217	0.419281	0	0	2.9785	3.55426	MACF1
Monoatomic Ion-Gated Channel Activity (GO:0022839)	"1/12"	0.303217	0.419281	0	0	2.9785	3.55426	KCNT1
Nucleotidyltransferase Activity (GO:0016779)	"1/12"	0.303217	0.419281	0	0	2.9785	3.55426	TERT
poly(A)-specific Ribonuclease Activity (GO:0004535)	"1/12"	0.303217	0.419281	0	0	2.9785	3.55426	PARN
Kinase Inhibitor Activity (GO:0019210)	"2/38"	0.311445	0.428607	0	0	1.82092	2.12417	SOCS1;SNCA
Neutral L-amino Acid Transmembrane Transporter Activity (GO:0015175)	"2/38"	0.311445	0.428607	0	0	1.82092	2.12417	SLC1A2;SLC1A3
Cell Adhesion Mediator Activity (GO:0098631)	"2/39"	0.322426	0.433352	0	0	1.77162	2.00527	CTNND1;NEXN
CARD Domain Binding (GO:0050700)	"1/13"	0.323889	0.433352	0	0	2.73015	3.07785	NOD2
DNA Exonuclease Activity, Producing 5'-Phosphomonoesters (GO:0016895)	"1/13"	0.323889	0.433352	0	0	2.73015	3.07785	POLD1
Transmembrane Receptor Protein Tyrosine Kinase Adaptor Activity (GO:0005068)	"1/13"	0.323889	0.433352	0	0	2.73015	3.07785	PIK3R1
Tropomyosin Binding (GO:0005523)	"1/13"	0.323889	0.433352	0	0	2.73015	3.07785	TNNT2
Ubiquitin-Protein Transferase Inhibitor Activity (GO:0055105)	"1/13"	0.323889	0.433352	0	0	2.73015	3.07785	RPL5
MHC Class I Protein Binding (GO:0042288)	"1/13"	0.323889	0.433352	0	0	2.73015	3.07785	TUBB4B
Cyclin-Dependent Protein Kinase Activity (GO:0097472)	"1/13"	0.323889	0.433352	0	0	2.73015	3.07785	CDK4
Cyclin-Dependent Protein Serine/Threonine Kinase Activity (GO:0004693)	"1/13"	0.323889	0.433352	0	0	2.73015	3.07785	CDK4
Hyaluronic Acid Binding (GO:0005540)	"1/13"	0.323889	0.433352	0	0	2.73015	3.07785	IMPG1
Nuclear Vitamin D Receptor Binding (GO:0042809)	"1/13"	0.323889	0.433352	0	0	2.73015	3.07785	MED13
Protein Kinase A Catalytic Subunit Binding (GO:0034236)	"1/13"	0.323889	0.433352	0	0	2.73015	3.07785	RYR2
Sodium Ion Transmembrane Transporter Activity (GO:0015081)	"2/40"	0.333362	0.44397	0	0	1.72491	1.89486	SCNN1G;KCNK3
Peptidase Inhibitor Activity (GO:0030414)	"2/40"	0.333362	0.44397	0	0	1.72491	1.89486	SERPIND1;PROS1
SUMO Binding (GO:0032183)	"1/14"	0.343949	0.453245	0	0	2.52001	2.68951	UBA2
Wnt Receptor Activity (GO:0042813)	"1/14"	0.343949	0.453245	0	0	2.52001	2.68951	TSPAN12
Clathrin Adaptor Activity (GO:0035615)	"1/14"	0.343949	0.453245	0	0	2.52001	2.68951	AP2M1
Muscle Alpha-Actinin Binding (GO:0051371)	"1/14"	0.343949	0.453245	0	0	2.52001	2.68951	TTR
RNA Endonuclease Activity (GO:0004521)	"2/41"	0.344246	0.453245	0	0	1.68059	1.79218	SLFN14;AGO2
Phosphatase Activity (GO:0016791)	"3/71"	0.352206	0.46267	0	0	1.44609	1.50905	PPP1CB;ALPL;ATP1A2
Kinase Activator Activity (GO:0019209)	"2/42"	0.355073	0.465379	0	0	1.63849	1.69655	MAP2K1;PRKAG2
CXCR Chemokine Receptor Binding (GO:0045236)	"1/15"	0.363414	0.469918	0	0	2.33989	2.36846	YARS1
Voltage-Gated Monoatomic Anion Channel Activity (GO:0008308)	"1/15"	0.363414	0.469918	0	0	2.33989	2.36846	CLCN6
Adrenergic Receptor Binding (GO:0031690)	"1/15"	0.363414	0.469918	0	0	2.33989	2.36846	UCHL1
Ephrin Receptor Activity (GO:0005003)	"1/15"	0.363414	0.469918	0	0	2.33989	2.36846	EPHB4
Insulin-Like Growth Factor Binding (GO:0005520)	"1/15"	0.363414	0.469918	0	0	2.33989	2.36846	ITGB3
Peptidoglycan Binding (GO:0042834)	"1/15"	0.363414	0.469918	0	0	2.33989	2.36846	NOD2
Solute:Sodium Symporter Activity (GO:0015370)	"2/43"	0.365834	0.471992	0	0	1.59845	1.60736	SLC5A7;SLC17A8
Cyclin-Dependent Protein Serine/Threonine Kinase Regulator Activity (GO:0016538)	"2/44"	0.376526	0.483526	0	0	1.56031	1.52406	CCND2;CDK4
Cysteine-Type Endopeptidase Activity (GO:0004197)	"3/74"	0.376557	0.483526	0	0	1.38477	1.35249	UCHL1;CAPN5;CAPN3
mRNA 3'-UTR Binding (GO:0003730)	"4/105"	0.378539	0.483526	0	0	1.29812	1.26104	RPL5;HNRNPA2B1;PARN;TARDBP
4 Iron, 4 Sulfur Cluster Binding (GO:0051539)	"1/16"	0.382303	0.483526	0	0	2.18378	2.0998	ACO2
Four-Way Junction DNA Binding (GO:0000400)	"1/16"	0.382303	0.483526	0	0	2.18378	2.0998	YY1
Low-Density Lipoprotein Particle Binding (GO:0030169)	"1/16"	0.382303	0.483526	0	0	2.18378	2.0998	PCSK9
Neuropeptide Receptor Binding (GO:0071855)	"1/16"	0.382303	0.483526	0	0	2.18378	2.0998	SHANK1
Phosphate Transmembrane Transporter Activity (GO:0005315)	"1/16"	0.382303	0.483526	0	0	2.18378	2.0998	SLC17A8
Phospholipase Binding (GO:0043274)	"1/16"	0.382303	0.483526	0	0	2.18378	2.0998	SRC
Single-Stranded RNA Binding (GO:0003727)	"2/45"	0.387143	0.487513	0	0	1.52394	1.44616	IFIH1;AGO2
Copper Ion Binding (GO:0005507)	"2/45"	0.387143	0.487513	0	0	1.52394	1.44616	SNCA;SOD1
Syntaxin Binding (GO:0019905)	"2/46"	0.397679	0.493743	0	0	1.48923	1.37324	SNAP25;LRRK2
Protein Serine/Threonine Kinase Inhibitor Activity (GO:0030291)	"2/46"	0.397679	0.493743	0	0	1.48923	1.37324	HSPB1;PRKAG2
DNA Binding, Bending (GO:0008301)	"1/17"	0.400633	0.493743	0	0	2.04719	1.87259	HMGA2
Transmembrane Receptor Protein Serine/Threonine Kinase Activity (GO:0004675)	"1/17"	0.400633	0.493743	0	0	2.04719	1.87259	TGFBR2
Transmembrane Receptor Protein Serine/Threonine Kinase Binding (GO:0070696)	"1/17"	0.400633	0.493743	0	0	2.04719	1.87259	SRC
Ubiquitin-Specific Protease Binding (GO:1990381)	"1/17"	0.400633	0.493743	0	0	2.04719	1.87259	VCP
Cadherin Binding Involved in Cell-Cell Adhesion (GO:0098641)	"1/17"	0.400633	0.493743	0	0	2.04719	1.87259	EPCAM
Hydrolase Activity, Acting on Carbon-Nitrogen (But Not Peptide) Bonds, in Cyclic Amidines (GO:0016814)	"1/17"	0.400633	0.493743	0	0	2.04719	1.87259	AICDA
Nuclear Retinoic Acid Receptor Binding (GO:0042974)	"1/17"	0.400633	0.493743	0	0	2.04719	1.87259	PPARG
Protein Serine Kinase Activity (GO:0106310)	"1/17"	0.400633	0.493743	0	0	2.04719	1.87259	TBK1
3'-5' Exonuclease Activity (GO:0008408)	"2/47"	0.40813	0.501914	0	0	1.45606	1.30488	POLD1;PARN
BMP Binding (GO:0036122)	"1/18"	0.418419	0.50817	0	0	1.92667	1.67865	GREM1
All-Trans-Retinol Dehydrogenase (NAD+) Activity (GO:0004745)	"1/18"	0.418419	0.50817	0	0	1.92667	1.67865	RDH12
cAMP Binding (GO:0030552)	"1/18"	0.418419	0.50817	0	0	1.92667	1.67865	HCN1
Calcium-Activated Cation Channel Activity (GO:0005227)	"1/18"	0.418419	0.50817	0	0	1.92667	1.67865	KCNMA1
Nucleoside Monophosphate Kinase Activity (GO:0050145)	"1/18"	0.418419	0.50817	0	0	1.92667	1.67865	CARD11
Damaged DNA Binding (GO:0003684)	"2/48"	0.418493	0.50817	0	0	1.42434	1.24073	POLD1;POLR1B
Endopeptidase Regulator Activity (GO:0061135)	"2/49"	0.428762	0.519548	0	0	1.39396	1.18048	SERPIND1;PROS1
RNA Cap Binding (GO:0000339)	"1/19"	0.435678	0.524629	0	0	1.81954	1.51177	CYFIP2
Hormone Receptor Binding (GO:0051427)	"1/19"	0.435678	0.524629	0	0	1.81954	1.51177	JAK1
Protein Phosphatase 1 Binding (GO:0008157)	"1/19"	0.435678	0.524629	0	0	1.81954	1.51177	SHOC2
Endopeptidase Activity (GO:0004175)	"10/311"	0.442331	0.531533	0	0	1.08877	0.888103	AFG3L2;UCHL1;PROC;PLAU;F12;RHBDF2;PCSK9;SOS1;CFB;ELANE
Calcium-Dependent Phospholipid Binding (GO:0005544)	"2/51"	0.449007	0.536966	0	0	1.33692	1.0705	SYT2;ANXA11
Nuclear Receptor Binding (GO:0016922)	"4/116"	0.451932	0.536966	0	0	1.16996	0.92921	TCF7L2;MED13;CRX;ISL1
Solute:Inorganic Anion Antiporter Activity (GO:0005452)	"1/20"	0.452426	0.536966	0	0	1.72368	1.36711	SLC4A3
DNA Polymerase Binding (GO:0070182)	"1/20"	0.452426	0.536966	0	0	1.72368	1.36711	HNRNPA2B1
Calcium Ion Sensor Activity (GO:0061891)	"1/20"	0.452426	0.536966	0	0	1.72368	1.36711	SYT2
Lipid Kinase Activity (GO:0001727)	"1/20"	0.452426	0.536966	0	0	1.72368	1.36711	PIK3R1
tRNA Binding (GO:0000049)	"2/52"	0.458977	0.541406	0	0	1.31012	1.02026	EIF2S3;TERT
Antiporter Activity (GO:0015297)	"2/52"	0.458977	0.541406	0	0	1.31012	1.02026	CLCN6;SLC4A3
Phosphoric Ester Hydrolase Activity (GO:0042578)	"2/52"	0.458977	0.541406	0	0	1.31012	1.02026	PPP1CB;ATP1A2
C-C Chemokine Receptor Activity (GO:0016493)	"1/21"	0.468678	0.546161	0	0	1.63742	1.2409	CXCR4
Alcohol Dehydrogenase (NAD+) Activity (GO:0004022)	"1/21"	0.468678	0.546161	0	0	1.63742	1.2409	RDH12
Cysteine-Type Endopeptidase Inhibitor Activity (GO:0004869)	"1/21"	0.468678	0.546161	0	0	1.63742	1.2409	SNCA
Histone Demethylase Activity (GO:0032452)	"1/21"	0.468678	0.546161	0	0	1.63742	1.2409	KDM4B
Metal Cation:Proton Antiporter Activity (GO:0051139)	"1/21"	0.468678	0.546161	0	0	1.63742	1.2409	SLC30A2
Phosphatidic Acid Binding (GO:0070300)	"1/21"	0.468678	0.546161	0	0	1.63742	1.2409	JPH2
Cytokine Activity (GO:0005125)	"6/186"	0.47535	0.552821	0	0	1.09182	0.811993	TGFB2;WNT10A;THPO;WNT5A;GDF2;CCM2
C-C Chemokine Binding (GO:0019957)	"1/22"	0.484448	0.554477	0	0	1.55936	1.13014	CXCR4
Transforming Growth Factor Beta Binding (GO:0050431)	"1/22"	0.484448	0.554477	0	0	1.55936	1.13014	TGFBR2
Triacylglycerol Lipase Activity (GO:0004806)	"1/22"	0.484448	0.554477	0	0	1.55936	1.13014	CEL
Cholesterol Transfer Activity (GO:0120020)	"1/22"	0.484448	0.554477	0	0	1.55936	1.13014	OSBPL2
Mannosyltransferase Activity (GO:0000030)	"1/22"	0.484448	0.554477	0	0	1.55936	1.13014	ALG9
Oxidoreductase, Single Donors W Incorp of O2, Incorp of Two Atoms of O (GO:0016702)	"1/22"	0.484448	0.554477	0	0	1.55936	1.13014	RPE65
poly(U) RNA Binding (GO:0008266)	"1/22"	0.484448	0.554477	0	0	1.55936	1.13014	HNRNPH1
Semaphorin Receptor Binding (GO:0030215)	"1/22"	0.484448	0.554477	0	0	1.55936	1.13014	SEMA6B
Bicarbonate Transmembrane Transporter Activity (GO:0015106)	"1/23"	0.499751	0.565276	0	0	1.48841	1.03243	SLC4A3
Lipoprotein Particle Binding (GO:0071813)	"1/23"	0.499751	0.565276	0	0	1.48841	1.03243	PCSK9
Mitogen-Activated Protein Kinase Binding (GO:0051019)	"1/23"	0.499751	0.565276	0	0	1.48841	1.03243	PPM1D
Nuclear Localization Sequence Binding (GO:0008139)	"1/23"	0.499751	0.565276	0	0	1.48841	1.03243	NFKBIA
Protein Kinase A Regulatory Subunit Binding (GO:0034237)	"1/23"	0.499751	0.565276	0	0	1.48841	1.03243	RYR2
Retinoic Acid Binding (GO:0001972)	"1/23"	0.499751	0.565276	0	0	1.48841	1.03243	NR2F2
Zinc Ion Transmembrane Transporter Activity (GO:0005385)	"1/24"	0.514601	0.574207	0	0	1.42362	0.945802	SLC30A2
Chemokine Receptor Activity (GO:0004950)	"1/24"	0.514601	0.574207	0	0	1.42362	0.945802	CXCR4
Chemorepellent Activity (GO:0045499)	"1/24"	0.514601	0.574207	0	0	1.42362	0.945802	SEMA6B
Metallocarboxypeptidase Activity (GO:0004181)	"1/24"	0.514601	0.574207	0	0	1.42362	0.945802	HOMER2
Phosphatidylinositol-3,5-Bisphosphate Binding (GO:0080025)	"1/24"	0.514601	0.574207	0	0	1.42362	0.945802	JPH2
Phospholipid Transfer Activity (GO:0120014)	"1/24"	0.514601	0.574207	0	0	1.42362	0.945802	OSBPL2
poly(A) Binding (GO:0008143)	"1/24"	0.514601	0.574207	0	0	1.42362	0.945802	HNRNPDL
Ribosome Binding (GO:0043022)	"3/93"	0.523508	0.583021	0	0	1.09136	0.706328	SEC61A1;SLFN14;MTOR
Endonuclease Activity (GO:0004519)	"2/59"	0.525683	0.584317	0	0	1.14881	0.738751	SLFN14;AGO2
Alcohol Dehydrogenase (NADP+) Activity (GO:0008106)	"1/25"	0.52901	0.585762	0	0	1.36423	0.868672	RDH12
Poly-Pyrimidine Tract Binding (GO:0008187)	"1/25"	0.52901	0.585762	0	0	1.36423	0.868672	HNRNPH1
MHC Protein Binding (GO:0042287)	"1/26"	0.542992	0.59895	0	0	1.30959	0.799717	TUBB4B
Nuclear Thyroid Hormone Receptor Binding (GO:0046966)	"1/26"	0.542992	0.59895	0	0	1.30959	0.799717	MED13
Single-Stranded DNA Binding (GO:0003697)	"3/97"	0.552036	0.607766	0	0	1.0447	0.620699	HNRNPDL;POLR1B;SSBP1
Lysine N-methyltransferase Activity (GO:0016278)	"1/27"	0.55656	0.610421	0	0	1.25916	0.737843	EZH2
Phosphatidylinositol-4-Phosphate Binding (GO:0070273)	"1/27"	0.55656	0.610421	0	0	1.25916	0.737843	JPH2
Hexosyltransferase Activity (GO:0016758)	"3/99"	0.565915	0.619506	0	0	1.02283	0.582307	MTAP;POFUT1;GBA1
Carboxy-Lyase Activity (GO:0016831)	"1/28"	0.569726	0.621324	0	0	1.21246	0.682131	GGCX
Histone Reader Activity (GO:0140566)	"1/28"	0.569726	0.621324	0	0	1.21246	0.682131	BRD4
Sterol Transfer Activity (GO:0120015)	"1/29"	0.582501	0.630498	0	0	1.1691	0.631809	OSBPL2
Histone Acetyltransferase Activity (GO:0004402)	"1/29"	0.582501	0.630498	0	0	1.1691	0.631809	SRCAP
methyl-CpG Binding (GO:0008327)	"1/29"	0.582501	0.630498	0	0	1.1691	0.631809	TET3
Phosphatidylcholine Binding (GO:0031210)	"1/29"	0.582501	0.630498	0	0	1.1691	0.631809	RPE65
Poly-Purine Tract Binding (GO:0070717)	"1/30"	0.594898	0.642712	0	0	1.12873	0.586222	HNRNPDL
GTPase Regulator Activity (GO:0030695)	"12/424"	0.60635	0.652052	0	0	0.952242	0.476405	P2RY12;RANBP2;TBXA2R;NPRL2;LRRK2;MPZ;CHN1;ARHGAP29;DNM1L;SOS1;C9ORF72;SOS2
Iron-Sulfur Cluster Binding (GO:0051536)	"1/31"	0.606927	0.652052	0	0	1.09105	0.54481	ACO2
Phosphatase Inhibitor Activity (GO:0019212)	"1/31"	0.606927	0.652052	0	0	1.09105	0.54481	CTNND1
RNA Exonuclease Activity, Producing 5'-Phosphomonoesters (GO:0016896)	"1/32"	0.6186	0.662131	0	0	1.0558	0.507096	PARN
Retinoid Binding (GO:0005501)	"1/32"	0.6186	0.662131	0	0	1.0558	0.507096	NR2F2
3'-5'-RNA Exonuclease Activity (GO:0000175)	"1/33"	0.629927	0.671767	0	0	1.02275	0.472666	PARN
General Transcription Initiation Factor Binding (GO:0140296)	"1/33"	0.629927	0.671767	0	0	1.02275	0.472666	RELA
RNA Nuclease Activity (GO:0004540)	"2/72"	0.634072	0.674942	0	0	0.934832	0.425903	SLFN14;AGO2
Ubiquitin-Like Protein Conjugating Enzyme Binding (GO:0044390)	"1/34"	0.640917	0.679725	0	0	0.991708	0.441166	UBA2
Carboxypeptidase Activity (GO:0004180)	"1/34"	0.640917	0.679725	0	0	0.991708	0.441166	HOMER2
Carboxylic Ester Hydrolase Activity (GO:0052689)	"3/111"	0.643426	0.681136	0	0	0.908616	0.400653	AARS1;CEL;RPE65
Phosphatidylinositol Phosphate Binding (GO:1901981)	"3/112"	0.649424	0.686001	0	0	0.900233	0.388603	JPH2;DNM1;KCNH1
Transition Metal Ion Transmembrane Transporter Activity (GO:0046915)	"1/35"	0.651582	0.686001	0	0	0.96249	0.412284	SLC30A2
Nuclear Estrogen Receptor Binding (GO:0030331)	"1/35"	0.651582	0.686001	0	0	0.96249	0.412284	ISL1
Chemoattractant Activity (GO:0042056)	"1/36"	0.661931	0.695629	0	0	0.934942	0.385751	SOS1
Phosphatidylinositol-3-Phosphate Binding (GO:0032266)	"1/42"	0.717887	0.753065	0	0	0.797874	0.26445	JPH2
CCR Chemokine Receptor Binding (GO:0048020)	"1/43"	0.72627	0.759103	0	0	0.778837	0.249099	NARS1
rRNA Binding (GO:0019843)	"1/43"	0.72627	0.759103	0	0	0.778837	0.249099	RPL5
Phosphoric Diester Hydrolase Activity (GO:0008081)	"1/44"	0.734403	0.765061	0	0	0.760685	0.234821	PLCB4
Guanyl-Nucleotide Exchange Factor Activity (GO:0005085)	"5/206"	0.734617	0.765061	0	0	0.812519	0.250585	P2RY12;TBXA2R;SOS1;C9ORF72;SOS2
Lipase Activity (GO:0016298)	"1/45"	0.742295	0.771667	0	0	0.743358	0.221527	CEL
Hydro-Lyase Activity (GO:0016836)	"1/46"	0.749953	0.778228	0	0	0.726802	0.209133	ACO2
G Protein-Coupled Receptor Activity (GO:0004930)	"6/259"	0.783522	0.811605	0	0	0.773842	0.188783	P2RY12;GABBR2;PROKR2;CASR;ELOVL4;CXCR4
Metalloexopeptidase Activity (GO:0008235)	"1/51"	0.784968	0.811648	0	0	0.653953	0.15833	HOMER2
Secondary Active Transmembrane Transporter Activity (GO:0015291)	"1/58"	0.825919	0.852466	0	0	0.573435	0.109675	CLCN6
Pyrophosphatase Activity (GO:0016462)	"1/59"	0.831095	0.85628	0	0	0.563519	0.104257	ALPL
Nuclease Activity (GO:0004518)	"1/61"	0.840992	0.864935	0	0	0.544679	0.0943239	PARN
Deubiquitinase Activity (GO:0101005)	"2/111"	0.845284	0.867805	0	0	0.59914	0.100705	UCHL1;PRPF8
Methylated Histone Binding (GO:0035064)	"1/64"	0.854762	0.875979	0	0	0.518662	0.0813949	ZMYND8
Methylation-Dependent Protein Binding (GO:0140034)	"1/66"	0.863273	0.883136	0	0	0.502651	0.0739016	ZMYND8
Ubiquitin-Like Ligase-Substrate Adaptor Activity (GO:1990756)	"2/118"	0.868688	0.887106	0	0	0.562781	0.0792232	FBXO38;KLHL20
Oxidoreductase Activity, Acting on the CH-OH Group of Donors, NAD or NADP as Acceptor (GO:0016616)	"1/70"	0.878832	0.895882	0	0	0.473414	0.0611467	IMPDH1
Metallopeptidase Activity (GO:0008237)	"2/122"	0.880557	0.89606	0	0	0.543909	0.0691854	AFG3L2;PRPF8
Acyltransferase Activity, Transferring Groups Other Than Amino-Acyl Groups (GO:0016747)	"1/73"	0.88933	0.903396	0	0	0.453618	0.0532036	ELOVL4
Phosphotransferase Activity, Alcohol Group as Acceptor (GO:0016773)	"1/79"	0.907679	0.920418	0	0	0.418594	0.040547	PIK3R1
Protein Tyrosine Phosphatase Activity (GO:0004725)	"1/82"	0.915681	0.926203	0	0	0.403028	0.0355018	PPP2CA
Cytokine Receptor Activity (GO:0004896)	"1/83"	0.918191	0.926203	0	0	0.398092	0.0339772	MPL
Phospholipase Activity (GO:0004620)	"1/83"	0.918191	0.926203	0	0	0.398092	0.0339772	PLCB4
Hormone Activity (GO:0005179)	"1/88"	0.929666	0.936145	0	0	0.375116	0.027357	INS
Cysteine-Type Peptidase Activity (GO:0008234)	"2/147"	0.934878	0.939756	0	0	0.449548	0.0302722	UCHL1;CAPN3
Cysteine-Type Deubiquitinase Activity (GO:0004843)	"1/96"	0.944779	0.948059	0	0	0.343385	0.0195058	UCHL1
Metalloendopeptidase Activity (GO:0004222)	"1/99"	0.949569	0.951215	0	0	0.332822	0.0172226	AFG3L2
Phosphatidylinositol Binding (GO:0035091)	"1/109"	0.962735	0.962735	0	0	0.301849	0.0114633	ITPR1

### Sheet: GO Biological Process Results
Term	Overlap	P-value	Adjusted P-value	Old P-value	Old Adjusted P-value	Odds Ratio	Combined Score	Genes
Positive Regulation of DNA-templated Transcription (GO:0045893)	"98/1274"	1.76e-18	5.69e-15	0	0	3.06919	125.475	APP;SPI1;TRRAP;NRL;ETS1;YY1;TBK1;SOX17;ZMIZ1;CAPN3;TP63;ACVR1;MAP2K1;SMARCC1;MAP2K2;SMARCC2;WNT5A;RFX3;ISL1;POU3F3;RFX6;LMX1A;RFX7;SQSTM1;NOTCH2;CTR9;PIK3R2;PIK3R1;MED12L;TERT;PRDM16;NKX2-1;SMAD2;EGR2;TGFB2;BCL11B;GDF2;IGF2;SMARCA5;CHCHD10;HMGA2;SMAD9;NR2F2;SMARCA2;NFKB1;NFKB2;SETX;NFKBIA;AGO2;HNRNPD;FGFR2;MESP1;CITED2;SIX1;CHD4;CHD3;LITAF;IRF2BPL;IKBKB;CSRP3;MED13;MECOM;ZIC1;UBTF;HRAS;PPP1R12A;ACTL6A;TET2;TNFRSF1A;DNM2;GREM1;IRF4;HAND2;TET3;HAND1;RARB;PPARG;SOS1;CEBPA;CRX;NOD2;EGFR;RELA;BICRA;MUC1;EPCAM;STAT6;BRD4;TCF7L2;STAT1;STAT3;FOXJ1;GRHL2;MTOR;SKI;ASXL2;CCM2;FOXA2
Positive Regulation of Transcription by RNA Polymerase II (GO:0045944)	"79/983"	5.14e-16	8.32e-13	0	0	3.14585	110.748	MESP1;APP;SPI1;CITED2;ZMYND8;NRL;SIX1;LITAF;ETS1;IRF2BPL;IKBKB;YY1;CSRP3;TBK1;MED13;SOX17;ZMIZ1;HRAS;TP63;ACVR1;PPP1R12A;WNT5A;TET2;RFX3;ISL1;TNFRSF1A;GREM1;RFX6;LMX1A;RFX7;IRF4;HAND2;TET3;HAND1;RARB;PPARG;SOS1;SQSTM1;NOTCH2;CEBPA;CTR9;CRX;PIK3R2;NOD2;PIK3R1;EGFR;MED12L;RELA;MUC1;EPCAM;NKX2-1;STAT6;BRD4;SMAD2;TCF7L2;EGR2;BCL11B;STAT1;STAT3;GDF2;IGF2;SMARCA5;FOXJ1;HMGA2;SMAD9;NR2F2;SMARCA2;GRHL2;NFKB1;NFKB2;SETX;SKI;NFKBIA;AGO2;ASXL2;HNRNPD;CCM2;FGFR2;FOXA2
Monoatomic Cation Transmembrane Transport (GO:0098655)	"40/304"	2.49e-15	2.69e-12	0	0	5.24494	176.368	HCN4;KCNC1;KCNC2;KCNC3;KCNA1;KCNA2;SLC1A3;ATP1A3;CACNA1D;ATP1A2;CACNA1C;KCNT1;SCN11A;TRPM7;CACNA1S;SCN3A;SCN1B;TRPM3;KCNJ2;KCNH1;KCNJ5;KCNH5;KCNJ11;KCNB1;SLC30A2;ABCC8;ABCC9;GRIN2D;SCNN1G;P2RX2;FXYD2;SCN8A;TRPV4;KCNMA1;KCNQ3;KCNQ4;ORAI1;KCNK3;HCN1;KCNK4
Heart Contraction (GO:0060047)	"16/41"	1.51e-14	1.17e-11	0	0	21.4982	684.093	RYR2;TPM1;ATP1A2;SOD1;CSRP3;TTR;ACTC1;PIK3CA;MYL2;TNNT2;MYL3;CASQ2;TNNI3;SCN1B;MYH6;MYH7
Inorganic Cation Transmembrane Transport (GO:0098662)	"39/307"	1.81e-14	1.17e-11	0	0	5.02735	159.073	HCN4;KCNC1;KCNC2;KCNC3;KCNA1;KCNA2;SLC1A3;ATP1A3;CACNA1D;ATP1A2;CACNA1C;KCNT1;SCN11A;TRPM7;CACNA1S;SCN3A;SCN1B;TRPM3;KCNJ2;KCNH1;KCNJ5;KCNH5;KCNJ11;KCNB1;SLC30A2;ABCC8;ABCC9;SCNN1G;P2RX2;FXYD2;SCN8A;TRPV4;KCNMA1;KCNQ3;KCNQ4;ORAI1;KCNK3;HCN1;KCNK4
Potassium Ion Transmembrane Transport (GO:0071805)	"25/134"	1.66e-13	8.97e-11	0	0	7.79251	229.294	HCN4;KCNC1;KCNC2;KCNC3;KCNA1;KCNA2;SLC1A3;ATP1A3;ATP1A2;KCNT1;KCNJ2;KCNH1;KCNJ5;KCNH5;KCNJ11;ABCC8;KCNB1;ABCC9;FXYD2;KCNMA1;KCNQ3;KCNQ4;KCNK3;HCN1;KCNK4
Muscle Contraction (GO:0006936)	"21/97"	7.02e-13	3.25e-10	0	0	9.33822	261.323	CHRNB2;RYR1;HCN4;CHRNB1;RYR2;TPM4;TPM3;TPM2;TPM1;MYLK;GNAO1;MYH2;TTR;DES;TNNT2;CASQ2;MYH11;TNNI3;CACNA1S;MYH6;MYH7
Striated Muscle Contraction (GO:0006941)	"16/55"	2.98e-12	1.08e-09	0	0	13.771	365.491	RYR1;RYR2;TPM1;ATP1A2;CSRP3;TTR;PIK3CA;MYL2;TNNT2;MYL3;CASQ2;MYH14;TNNI3;SCN1B;MYH6;MYH7
Potassium Ion Transport (GO:0006813)	"23/127"	2.99e-12	1.08e-09	0	0	7.48936	198.73	HCN4;KCNJ5;KCNH5;KCNC1;KCNJ11;KCNC2;ABCC8;KCNB1;KCNC3;KCNA1;KCNA2;SLC1A3;ABCC9;ATP1A2;KCNT1;KCNMA1;KCNQ3;KCNQ4;KCNJ2;KCNK3;KCNH1;HCN1;KCNK4
Ventricular Cardiac Muscle Tissue Morphogenesis (GO:0055010)	"13/33"	4e-12	1.08e-09	0	0	21.7268	570.238	RYR2;TGFB2;TPM1;ISL1;DSPP;MYL2;TNNT2;HAND1;MYL3;TNNI3;FGFR2;MYH6;MYH7
Regulation of Transcription by RNA Polymerase II (GO:0006357)	"124/2250"	4e-12	1.08e-09	0	0	2.14909	56.4014	APP;SPI1;TRRAP;ZNF292;ZMYND8;CTNND1;ZBTB20;NRL;IKZF2;IKZF3;ETS1;BACH2;YY1;TBK1;SOX17;ZMIZ1;DPF2;SOX6;TP63;ACVR1;SMARCC1;SMARCC2;MSX2;WNT5A;RFX3;ISL1;POU3F3;RFX6;LMX1A;RFX7;SQSTM1;NOTCH2;MAGEL2;SRCAP;CTR9;PIK3R2;PIK3R1;MED12L;PRDM16;NACC1;NKX2-1;ELANE;SMAD2;EGR2;BCL11B;FUS;WFS1;CAV1;GDF2;IGF2;SMARCA5;HMGA2;SMAD9;NR2F2;SMAD6;FOXN1;SMARCA2;NFKB1;NFKB2;SETX;NFKBIA;CDK4;AGO2;HNRNPD;MDM4;FGFR2;EZH2;MESP1;FOXE3;CITED2;SIX1;CHD3;LITAF;IRF2BPL;IKBKB;CSRP3;JPH2;MED13;MECOM;SUFU;ZIC1;HRAS;PPP1R12A;KLF13;EED;ACTL6A;TET2;TNFRSF1A;GREM1;IRF4;HAND2;TET3;HAND1;RARB;PPARG;SOS1;CEBPA;KDM3B;SRC;SATB1;CRX;NOD2;PPM1D;EGFR;RELA;BICRA;MUC1;CUX2;EPCAM;STAT6;BRD4;SNCA;TCF7L2;STAT1;PCGF2;STAT3;FOXJ1;ELP4;GRHL2;SKI;GFI1B;ASXL2;CCM2;FOXA2
Metal Ion Transport (GO:0030001)	"27/180"	4.1e-12	1.08e-09	0	0	6.00312	157.405	RYR1;RYR2;KCNC1;CHRNA4;KCNC2;KCNC3;CAMK2A;KCNA2;ITPR1;CACNA1D;ATP1A2;TRPM7;CACNA1S;SCN3A;TRPM3;KCNJ2;KCNH1;CHRNB2;KCNJ5;KCNH5;CAV1;SCN8A;TRPV4;KCNMA1;KCNQ4;KCNK3;KCNK4
Response to Calcium Ion (GO:0051592)	"20/95"	4.32e-12	1.08e-09	0	0	8.99686	235.421	RYR1;FGB;RYR2;FGA;CASR;CAV1;FGG;WNT5A;ANXA11;BRAF;TTR;STIM1;TNNT2;KCNMA1;CASQ2;CAPN3;CALM3;CALM1;CALM2;KCNH1
Cardiac Muscle Contraction (GO:0060048)	"13/34"	6.3e-12	1.46e-09	0	0	20.6911	533.65	RYR2;TPM1;CSRP3;TTR;PIK3CA;MYL2;TNNT2;MYL3;CASQ2;TNNI3;SCN1B;MYH6;MYH7
Positive Regulation of Multicellular Organismal Process (GO:0051240)	"41/407"	8.8e-12	1.9e-09	0	0	3.86415	98.3654	MESP1;APP;CXCR4;SIX1;CACNA1C;BICRA;INS;TERT;TBXA2R;PRDM16;DPF2;MFN2;STAT6;CACNA1S;SOX6;ACVR1;SMAD2;FGB;FGA;TCF7L2;SMARCC1;TGFB2;CAV1;ACTL6A;WNT5A;FGG;RFX3;FOXJ1;SMARCA2;MTOR;TGFBR2;SOD1;BSCL2;PROC;IRF4;AGO2;CNOT3;ALPL;PPARG;EZH2;FOXA2
Regulation of MAPK Cascade (GO:0043408)	"32/260"	9.98e-12	2.02e-09	0	0	4.7982	121.538	APP;FLT4;GBA1;PIK3R2;NOD2;EGFR;INS;FGF8;FGF9;THPO;KDR;SHOC2;HRAS;MAP2K1;MAP2K2;MYOC;CAV3;CAV1;WNT5A;FN1;IGF2;MAPK8IP3;SOD1;GREM1;TRAF7;PPARG;CCM2;TEK;SOS1;FGFR3;FGFR2;GSDME
Cardiac Ventricle Morphogenesis (GO:0003208)	"13/42"	1.39e-10	2.65e-08	0	0	14.9771	339.904	MESP1;TGFB2;TPM1;ISL1;TGFBR2;MYL2;TNNT2;HAND1;MYL3;TNNI3;FGFR2;MYH6;MYH7
Supramolecular Fiber Organization (GO:0097435)	"35/339"	1.56e-10	2.8e-08	0	0	3.9415	89.0102	APP;COL11A1;COL11A2;FBLN5;RHOBTB2;CDC42;DNAJB6;MYO6;CHAMP1;RAC2;NEFL;CAPN3;MYH11;SNCA;TGFB2;TPM4;TPM3;FUS;ACTN1;TPM2;TPM1;MYO7A;CD2AP;DSPP;GFAP;GREM1;COL1A2;DES;LOX;PRPH2;TRPV4;COL5A2;TARDBP;MYH6;DDR2
Regulation of Heart Contraction (GO:0008016)	"16/70"	1.64e-10	2.8e-08	0	0	9.93799	223.899	HCN4;RYR2;TGFB2;CAV3;TPM1;ATP1A2;CACNA1C;SLC4A3;PLN;DES;TNNT2;CALM3;CALM1;CALM2;SCN1B;MYH6
Positive Regulation of Intracellular Signal Transduction (GO:1902533)	"51/652"	2.99e-10	4.84e-08	0	0	2.94437	64.5736	APP;CITED2;FLT4;LITAF;IKBKB;TRIM8;TBK1;FGF8;FGF9;KDR;HRAS;ACVR1;PDGFRA;MYOC;VWF;WNT5A;TNFRSF1A;TGFBR2;TRAF7;PIK3CA;CSNK2B;SOS1;CARD11;DDR2;VCP;SRC;NOD2;PIK3R1;CBL;EGFR;RELA;INS;THPO;BRD4;P2RY12;TCF7L2;TGFB2;CAV1;STAT3;FN1;GDF2;IGF2;MTOR;SOD1;P2RX2;ASXL2;CCM2;TEK;FGFR3;FGFR2;GSDME
Cardiac Muscle Tissue Morphogenesis (GO:0055008)	"11/30"	4.65e-10	7.17e-08	0	0	19.2863	414.448	TTR;MYL2;TNNT2;TPM1;HAND1;MYL3;TNNI3;ISL1;FGFR2;MYH6;MYH7
Regulation of Gene Expression (GO:0010468)	"72/1127"	6.09e-10	8.96e-08	0	0	2.40395	51.0089	RPL5;APP;SPI1;TRRAP;CITED2;ZBTB20;SIX1;CHD4;CHD3;LITAF;ETS1;ACTG1;YY1;EFEMP1;FGF8;SOX17;POFUT1;SUFU;KDR;VPS35;SOX6;HRAS;MAP2K1;MAP2K2;TNNC1;ACTL6A;WNT5A;RFX3;POU3F3;DNM2;ACTA2;STX1B;ACTA1;TRAF3;HNRNPH1;HAND2;RBM20;PPARG;MATR3;CD46;NOTCH2;CEBPA;SRCAP;CRX;MEFV;RELA;INS;NRAS;TTR;CUX2;TERT;HNRNPDL;NKX2-1;SMAD2;TGFB2;KDM4B;FUS;STAT3;FN1;IGF2;SMARCA5;HMGA2;BRAF;SMARCA2;NFKB1;NFKB2;PROC;ACTC1;CDK4;HNRNPD;TARDBP;EZH2
Ventricular Cardiac Muscle Tissue Development (GO:0003229)	"10/24"	6.57e-10	9.24e-08	0	0	23.7601	502.38	MYL2;TNNT2;TPM1;HAND1;MYL3;TNNI3;ISL1;FGFR2;MYH6;MYH7
Positive Regulation of MAPK Cascade (GO:0043410)	"35/362"	9.23e-10	1.24e-07	0	0	3.65986	76.1381	NOTCH2;APP;SPI1;FLT4;LRRK2;NOD2;EGFR;INS;FGF8;FGF9;THPO;KDR;HRAS;ELANE;FGB;PDGFRA;FGA;MAP2K1;TGFB2;MYOC;WNT5A;FGG;IGF2;BRAF;MAPK8IP3;SOD1;TRAF7;HAND2;CCM2;TEK;SOS1;FGFR3;FGFR2;EZH2;GSDME
Action Potential (GO:0001508)	"15/68"	1.05e-09	1.36e-07	0	0	9.47673	195.942	KCNC1;KCNC2;CHRNA4;KCNB1;KCNC3;KCNA1;KCNA2;SLC4A3;SCN11A;SCN8A;MYH14;SCN3A;SCN1B;KCNJ2;KCNK4
Positive Regulation of RNA Biosynthetic Process (GO:1902680)	"45/555"	1.14e-09	1.41e-07	0	0	3.04267	62.6679	MESP1;TOP2B;TRRAP;CITED2;SIX1;CHD4;CHD3;ETS1;RELA;BICRA;IKBKB;YY1;MED13;SOX17;MECOM;PRDM16;ZIC1;NKX2-1;CAPN3;TP63;BRD4;ACVR1;SMAD2;TCF7L2;MAP2K1;SMARCC1;EGR2;MAP2K2;SMARCC2;STAT1;STAT3;WNT5A;GDF2;RFX3;HMGA2;NR2F2;SMARCA2;NFKB1;POU3F3;DNM2;RFX6;IRF4;HNRNPD;PPARG;FOXA2
Positive Regulation of Signal Transduction (GO:0009967)	"28/256"	3.02e-09	3.59e-07	0	0	4.1687	81.7868	APP;MACF1;MESP1;SRC;ITGB3;NOD2;INS;C3;CUX2;TERT;ZMIZ1;TP63;ACVR1;TGFB2;VWF;STAT3;WNT5A;GDF2;IGF2;GRIN2D;SKI;STX1B;TRAF7;HAND2;PPARG;TEK;FGFR2;SHANK1
Platelet Aggregation (GO:0070527)	"11/35"	3.1e-09	3.59e-07	0	0	15.2644	299.044	FGB;P2RY12;FGA;PDGFRA;ITGB3;ACTN1;FGG;HBB;HSPB1;MYH9;VCL
Intracellular Monoatomic Cation Homeostasis (GO:0030003)	"25/210"	3.76e-09	4.2e-07	0	0	4.57318	88.7102	APP;RYR2;ARF1;ATP1A3;ATP1A2;CSRP3;PLN;TRPM7;TNNI3;ELANE;KCNJ2;CASR;SLC30A2;CAV1;GDF2;SMAD9;SOD1;SCNN1G;STIM1;VAPB;FXYD2;TRPV4;KCNMA1;CASQ2;ATP13A3
Regulation of Cardiac Muscle Cell Action Potential (GO:0098901)	"10/28"	3.95e-09	4.26e-07	0	0	18.4763	357.519	HCN4;RYR2;CAV3;CAV1;CALM3;CACNA1C;SLC4A3;CALM1;DSPP;HCN1
Cardiac Muscle Cell Action Potential (GO:0086001)	"11/37"	6.02e-09	6.09e-07	0	0	14.0888	266.663	HCN4;SCN11A;SCN8A;ATP1A2;CACNA1D;CACNA1C;SLC4A3;SCN3A;FGF12;KCNJ2;SCN1B
Cardiac Muscle Cell Action Potential Involved in Contraction (GO:0086002)	"11/37"	6.02e-09	6.09e-07	0	0	14.0888	266.663	RYR2;CAV3;SCN11A;SCN8A;NEDD4L;CACNA1D;CACNA1C;SCN3A;FGF12;KCNJ2;SCN1B
Negative Regulation of DNA-templated Transcription (GO:0045892)	"64/1006"	7.08e-09	6.94e-07	0	0	2.3715	44.5041	MESP1;APP;SPI1;CITED2;ZMYND8;CTNND1;GMNN;ZBTB20;CHD4;CHD3;BACH2;IRF2BPL;YY1;JPH2;MECOM;SUFU;DPF2;CAPN3;TP63;RBFOX2;SMARCC2;MSX2;EED;WNT5A;RFX3;ISL1;POU3F3;HAND1;RARB;PPARG;CEBPA;MAGEL2;SRC;SATB1;CTR9;RELA;MUC1;CUX2;PRDM16;NACC1;NKX2-1;ELANE;SNCA;SMAD2;TCF7L2;STAT1;WFS1;PCGF2;CAV1;STAT3;IGF2;SMARCA5;FOXJ1;HMGA2;NR2F2;SMARCA2;NFKB1;SKI;NFKBIA;GFI1B;MDM4;FGFR2;EZH2;FOXA2
Cardiac Conduction (GO:0061337)	"12/47"	8.37e-09	7.97e-07	0	0	11.4317	212.618	HCN4;KCNJ5;SRC;CAV1;CACNA1D;CACNA1C;SLC4A3;ISL1;KCNJ2;SCN1B;DSPP;HCN1
Negative Regulation of Apoptotic Process (GO:0043066)	"39/475"	1.07e-08	9.9e-07	0	0	3.06308	56.2159	NOTCH2;GRN;FOXE3;SRC;CITED2;FLT4;HSPB1;SIX1;PIK3R1;CBL;EGFR;RELA;COMP;CCND2;KDR;PROK2;CAPN3;SNCA;FGB;FGA;WFS1;CAV1;WNT5A;FGG;HMGA2;BRAF;SMAD6;ISL1;MAPK8IP3;NFKB1;MTOR;POU3F3;KLHL20;SOD1;GREM1;PROC;PIK3CA;TEK;SOS1
Detection of Calcium Ion (GO:0005513)	"7/12"	1.35e-08	1.22e-06	0	0	46.3529	839.819	RYR2;CASR;STIM1;CASQ2;CALM3;CALM1;CALM2
#ERROR!	"21/162"	1.48e-08	1.29e-06	0	0	5.01644	90.4439	P2RY12;APP;PDGFRA;TCF7L2;TGFB2;MYOC;SRC;FN1;IGF2;CBL;EGFR;MTOR;INS;THPO;PIK3CA;KDR;CCM2;TEK;SOS1;FGFR3;DDR2
Regulation of Heart Rate by Cardiac Conduction (GO:0086091)	"11/41"	2e-08	1.7e-06	0	0	12.2077	216.419	HCN4;KCNJ5;SRC;CAV1;CACNA1D;CACNA1C;ISL1;KCNJ2;SCN1B;DSPP;HCN1
Positive Regulation of Macromolecule Biosynthetic Process (GO:0010557)	"32/355"	2.64e-08	2.19e-06	0	0	3.37019	58.8087	APP;RPL5;CITED2;ETS1;RELA;ACTG1;INS;NRAS;CUX2;FGF8;TTR;NKX2-1;VPS35;MAP2K1;TGFB2;MAP2K2;TNNC1;STAT3;WNT5A;FN1;IGF2;HMGA2;BRAF;POU3F3;NFKB1;ACTA2;ACTA1;ACTC1;HAND2;PPARG;CD46;SOS1
Intracellular Calcium Ion Homeostasis (GO:0006874)	"19/140"	3.39e-08	2.72e-06	0	0	5.27592	90.7467	RYR1;RYR2;CASR;CAV3;WFS1;CAV1;ITPR1;AFG3L2;CSRP3;PLN;STIM1;PACS2;VAPB;TRPV4;CASQ2;C19ORF12;TNNI3;ATP13A3;ELANE
Positive Regulation of Gene Expression (GO:0010628)	"36/436"	3.45e-08	2.72e-06	0	0	3.07115	52.7688	RPL5;APP;CITED2;PIK3R1;ETS1;RELA;ACTG1;INS;NRAS;FGF8;TTR;CUX2;NKX2-1;VPS35;MAP2K1;MAP2K2;TNNC1;STAT3;WNT5A;FN1;HMGA2;BRAF;MTOR;POU3F3;SOD1;SETX;ACTA2;ACTA1;ACTC1;HAND2;CSDE1;AGO2;HNRNPD;RBM20;PPARG;CD46
Negative Regulation of Cell Differentiation (GO:0045596)	"24/220"	4.27e-08	3.29e-06	0	0	4.13421	70.1509	SMAD2;SMARCC1;ANKRD26;CAV1;ITGB3;CTR9;ACTL6A;WNT5A;IGF2;SMAD6;SMARCA2;EGFR;BICRA;PPP2CA;SKI;NFKBIA;GREM1;CSRP3;EFEMP1;SUFU;COL5A2;NKX2-1;PPARG;FOXA2
Positive Regulation of Cell Migration (GO:0030335)	"31/344"	4.39e-08	3.31e-06	0	0	3.36494	57.0041	GRN;SRC;FLT4;ITGB3;CXCR4;ETS1;EGFR;MYLK;ACTG1;INS;CDC42;PLAU;KDR;HRAS;ACVR1;SEMA6B;PDGFRA;TGFB2;MYOC;CAV1;STAT3;WNT5A;FN1;MTOR;PROC;AGO2;TEK;PFN1;SOS1;EZH2;DDR2
Cardiac Muscle Cell Contraction (GO:0086003)	"9/27"	4.85e-08	3.57e-06	0	0	16.6002	279.586	PIK3CA;SCN11A;SCN8A;CACNA1D;CACNA1C;SCN3A;FGF12;KCNJ2;SCN1B
Positive Regulation of Cell Population Proliferation (GO:0008284)	"38/484"	5.42e-08	3.9e-06	0	0	2.91083	48.702	GRN;FLT4;NOD2;PIK3R1;EGFR;RELA;BICRA;INS;FGF8;CCND2;TERT;FGF9;THPO;EPCAM;NACC1;KDR;HRAS;ELANE;PDGFRA;TCF7L2;SMARCC1;TGFB2;STAT1;ACTL6A;WNT5A;FN1;IGF2;HMGA2;SMARCA2;POU3F3;TGFBR2;GREM1;CDK4;CCM2;FGFR3;FGFR2;EZH2;DDR2
Regulation of Striated Muscle Contraction (GO:0006942)	"9/28"	6.96e-08	4.89e-06	0	0	15.7257	259.176	HCN4;RYR2;CAV3;MYL2;MYL3;ATP1A2;CALM3;CALM1;CALM2
Regulation of Cell Population Proliferation (GO:0042127)	"51/769"	7.3e-08	4.98e-06	0	0	2.44925	40.2487	ALK;APP;FLT4;SIX1;ETS1;FGF8;CCND2;FGF9;FTH1;KDR;HRAS;KCNH1;PDGFRA;MAP2K1;SMARCC1;RBFOX2;ACTL6A;POU3F3;TGFBR2;GREM1;CSNK2B;COL4A3;SOS1;CEBPA;UMOD;PPM1D;EGFR;RELA;BICRA;INS;THPO;EPCAM;NACC1;STAT6;TCF7L2;TGFB2;STAT1;STAT3;FN1;IGF2;SMAD6;SMARCA2;SKI;PROC;CDK4;MDM4;CCM2;FGFR3;FGFR2;EZH2;GSDME
Homotypic Cell-Cell Adhesion (GO:0034109)	"11/46"	7.38e-08	4.98e-06	0	0	10.4611	171.793	FGB;P2RY12;FGA;PDGFRA;ITGB3;ACTN1;FGG;HBB;HSPB1;MYH9;VCL
Calcium Ion Homeostasis (GO:0055074)	"16/105"	7.94e-08	5.25e-06	0	0	6.01889	98.4009	RYR2;CASR;WFS1;CAV1;CSRP3;JPH2;PLN;STIM1;VAPB;TRPV4;CASQ2;ALPL;TNNI3;ATP13A3;ELANE;SNCA
Heart Morphogenesis (GO:0003007)	"12/57"	8.64e-08	5.59e-06	0	0	8.88675	144.535	ACVR1;SMAD2;MESP1;RYR2;TGFB2;TTR;PROC;SOX17;RBM20;MDM4;ISL1;EPHB4
Negative Regulation of Transcription by RNA Polymerase II (GO:0000122)	"49/732"	1e-07	6.33e-06	0	0	2.46931	39.789	APP;SPI1;CITED2;ZMYND8;CTNND1;ZBTB20;CHD3;BACH2;IRF2BPL;YY1;JPH2;SUFU;DPF2;MSX2;EED;ISL1;HAND1;RARB;PPARG;CEBPA;MAGEL2;SRC;SATB1;CTR9;RELA;CUX2;PRDM16;NKX2-1;ELANE;SNCA;TCF7L2;STAT1;WFS1;PCGF2;CAV1;STAT3;IGF2;FOXJ1;HMGA2;NR2F2;SMARCA2;NFKB1;SKI;NFKBIA;GFI1B;MDM4;FGFR2;EZH2;FOXA2
Actin-Myosin Filament Sliding (GO:0033275)	"7/15"	1.02e-07	6.33e-06	0	0	28.9661	466.375	MYH2;TTR;TNNT2;TPM1;TNNI3;MYH6;MYH7
Regulation of Cardiac Muscle Contraction by Calcium Ion Signaling (GO:0010882)	"8/22"	1.26e-07	7.71e-06	0	0	18.9431	300.918	RYR2;CASQ2;ATP1A2;CALM3;TNNI3;CACNA1C;CALM1;CALM2
Negative Regulation of Programmed Cell Death (GO:0043069)	"32/382"	1.45e-07	8.68e-06	0	0	3.1058	48.911	NOTCH2;FOXE3;CITED2;SRC;FLT4;HSPB1;PIK3R1;CBL;EGFR;RELA;COMP;CCND2;MECOM;FTH1;PROK2;CAPN3;SNCA;WFS1;WNT5A;HMGA2;BRAF;SMAD6;MAPK8IP3;POU3F3;NFKB1;MTOR;KLHL20;GREM1;PROC;TEK;SOS1;SQSTM1
Regulation of Phosphatidylinositol 3-Kinase/Protein Kinase B Signal Transduction (GO:0051896)	"23/219"	1.64e-07	9.56e-06	0	0	3.955	61.7947	P2RY12;APP;PDGFRA;TCF7L2;TGFB2;MYOC;SRC;FN1;IGF2;CBL;EGFR;MTOR;INS;PPP2CA;THPO;PIK3CA;PPP2R1A;KDR;CCM2;TEK;SOS1;FGFR3;DDR2
Inorganic Cation Import Across Plasma Membrane (GO:0098659)	"15/97"	1.65e-07	9.56e-06	0	0	6.11602	95.4994	HCN4;KCNJ5;KCNJ11;ATP1A3;CACNA1D;ABCC9;ATP1A2;CACNA1C;CACNA1E;SCNN1G;FXYD2;TRPV4;CACNA1S;KCNJ2;HCN1
Heart Development (GO:0007507)	"20/171"	1.83e-07	1.04e-05	0	0	4.45107	69.0466	MESP1;TGFB2;CITED2;FN1;CACNA1C;ISL1;TGFBR2;CSRP3;SOX17;MYL2;HAND2;HAND1;ALPK3;TNNI3;CCM2;TEK;FGF12;EPHB4;MYH6;MYH7
Negative Regulation of Blood Coagulation (GO:0030195)	"9/31"	1.88e-07	1.05e-05	0	0	13.5792	210.333	FGB;THBD;FGA;PDGFRA;PROC;PLAU;F12;FGG;GP1BA
Actomyosin Structure Organization (GO:0031032)	"14/85"	1.91e-07	1.05e-05	0	0	6.58503	101.889	ACTN2;SRC;TPM1;MYLK3;DNM2;CSRP3;TTR;TNNT2;CAPN3;MYH9;MYH14;MYH11;MYH10;MYH6
Calcium Ion Transport (GO:0006816)	"17/126"	1.94e-07	1.05e-05	0	0	5.22531	80.7535	CHRNB2;RYR1;RYR2;CASR;CHRNA4;CAV1;CAMK2A;ITPR1;CACNA1D;CACNA1C;STIM1;P2RX2;TRPV4;ORAI1;TRPM7;CACNA1S;TRPM3
Regulation of Apoptotic Process (GO:0042981)	"47/704"	2e-07	1.06e-05	0	0	2.45664	37.891	NOTCH2;ALK;APP;FOXE3;VCP;TRRAP;SRC;CITED2;FLT4;ITPR1;PCSK9;HSPB1;PIK3R1;CBL;IKZF3;ETS1;EGFR;RELA;COMP;CCND2;PROK2;CTLA4;CAPN3;SNCA;STAT1;WFS1;ACTN2;ACTN1;ACTL6A;WNT5A;HMGA2;BRAF;SMAD6;MAPK8IP3;NFKB1;MTOR;POU3F3;KLHL20;DNM2;SOD1;GREM1;PROC;KCNMA1;TEK;SOS1;TARDBP;SQSTM1
Negative Regulation of Cellular Process (GO:0048523)	"39/531"	2.08e-07	1.09e-05	0	0	2.70643	41.641	CEBPA;APP;CFH;ITGB3;GMNN;UMOD;PPM1D;ETS1;BICRA;CSRP3;SOX17;TERT;MECOM;FTH1;AKT3;HRAS;TP63;SMAD2;CD164;MAP2K1;SMARCC1;TGFB2;WFS1;ACTL6A;GDF2;HMGA2;SMAD6;SMARCA2;SKI;NFKBIA;PROC;MYL2;CSNK2B;COL4A3;MYH9;PPARG;MDM4;CCM2;GSDME
Positive Regulation of Cellular Process (GO:0048522)	"43/622"	2.63e-07	1.34e-05	0	0	2.54233	38.5216	APP;RYR2;GRN;CITED2;FLT4;LRRK2;EGFR;RELA;BICRA;INS;C3;CDC42;CSRP3;FGF8;CCND2;FGF9;THPO;EPCAM;NACC1;KDR;HRAS;PDGFRA;SMARCC1;EGR2;TGFB2;SMARCC2;CAV1;ACTL6A;TPM1;FN1;IGF2;ISL1;SMARCA2;NFKB1;MTOR;POU3F3;TGFBR2;GREM1;CDK4;CCM2;FGFR3;FGFR2;EZH2
Chemical Synaptic Transmission (GO:0007268)	"25/260"	2.64e-07	1.34e-05	0	0	3.5908	54.3915	GABRB3;GRIA1;APP;GABRB2;GRIA2;SNAP25;CHRNA4;SLC1A2;SLC1A3;CACNA1E;MPZ;KIF5A;SLC17A8;GABRD;GRIA4;SNCA;CHRNB2;GABBR2;GABRA1;CHRNB1;GABRG2;GRIN2D;SLC5A7;KCNQ3;KCNK3
Intracellular Signaling Cassette (GO:0141124)	"30/354"	2.78e-07	1.38e-05	0	0	3.13844	47.3823	APP;RYR2;CEBPA;LRRK2;CXCR4;PIK3R2;PIK3R1;EGFR;RELA;IKBKB;TRIM8;PPP1CB;NRAS;TBK1;ZMIZ1;HRAS;P2RY12;SMAD2;MAP2K1;MAP2K2;STAT3;SMAD9;BRAF;SMAD6;NFKB1;NFKB2;NFKBIA;PIK3CA;FGFR3;CARD11
Membrane Depolarization During Action Potential (GO:0086010)	"7/17"	2.92e-07	1.41e-05	0	0	23.1705	348.635	HCN4;SCN11A;CACNA1D;CACNA1C;SCN3A;KCNJ2;SCN1B
Reg of Cardiac Muscle Contraction by Reg of the Release of Sequestered Calcium Ion (GO:0010881)	"7/17"	2.92e-07	1.41e-05	0	0	23.1705	348.635	RYR2;CASQ2;ATP1A2;CALM3;CACNA1C;CALM1;CALM2
Positive Regulation of miRNA Metabolic Process (GO:2000630)	"11/53"	3.49e-07	1.66e-05	0	0	8.71441	129.561	NOTCH2;TGFB2;SPI1;TERT;STAT3;PPARG;ETS1;HRAS;EGFR;RELA;NFKB1
Circulatory System Development (GO:0072359)	"17/132"	3.83e-07	1.8e-05	0	0	4.95115	73.1498	TGFB2;CITED2;FLT4;FN1;CACNA1C;ISL1;TGFBR2;SOX17;PIK3CA;MYL2;HAND2;HAND1;ALPK3;TNNI3;CCM2;TEK;FGF12
Cardiac Muscle Cell Development (GO:0055013)	"8/25"	3.95e-07	1.82e-05	0	0	15.5978	229.997	PDGFRA;CSRP3;TTR;MYL2;MYH11;ALPK3;MYLK3;MYH6
Positive Regulation of Epithelial Cell Proliferation (GO:0050679)	"16/118"	4.14e-07	1.89e-05	0	0	5.24824	77.1386	NOTCH2;TCF7L2;FOXE3;GRN;FLT4;ITGB3;WNT5A;GDF2;NOD2;EGFR;NRAS;AKT3;KDR;TEK;HRAS;FGFR2
Positive Regulation of ERK1 and ERK2 Cascade (GO:0070374)	"18/153"	6.87e-07	3.09e-05	0	0	4.46887	63.4191	NOTCH2;FGB;APP;PDGFRA;FGA;MAP2K1;FLT4;FGG;BRAF;NOD2;EGFR;THPO;HAND2;KDR;TEK;FGFR3;HRAS;FGFR2
Sensory Perception of Sound (GO:0007605)	"14/96"	8.9e-07	3.95e-05	0	0	5.69843	79.3899	CHRNB2;TMC1;CEACAM16;HOMER2;WFS1;COL11A1;COL11A2;CACNA1D;MYO7A;SOD1;P2RX2;COL4A3;MYH14;GSDME
Positive Regulation of Cell Differentiation (GO:0045597)	"26/297"	9.38e-07	4.05e-05	0	0	3.23797	44.9406	APP;INS;CSRP3;FGF8;KDR;SOX6;TP63;ACVR1;SMAD2;TCF7L2;SMARCC1;TGFB2;SMARCC2;ACTL6A;GDF2;ISL1;SMARCA2;FOXN1;NFKB1;MTOR;TGFBR2;ASXL2;PPARG;SOS1;EZH2;DDR2
Protein Tetramerization (GO:0051262)	"13/83"	9.47e-07	4.05e-05	0	0	6.19165	85.875	RYR1;APP;KCNC1;KCNC3;OSBPL2;ITPR1;DNM1;KCNT1;SSBP1;KCNJ2;TRPM3;SNCA;HCN1
Muscle Filament Sliding (GO:0030049)	"6/13"	9.52e-07	4.05e-05	0	0	28.3281	392.765	TTR;TNNT2;TPM1;TNNI3;MYH6;MYH7
Protein Homooligomerization (GO:0051260)	"17/143"	1.21e-06	5.07e-05	0	0	4.51633	61.5524	RYR1;APP;BCL11B;ATL3;FUS;KCNC2;OSBPL2;ITPR1;SLC1A2;DNM1;COMP;KCNT1;SSBP1;CARD11;TRPM3;KCNJ2;HCN1
Regulation of Protein Secretion (GO:0050708)	"14/99"	1.3e-06	5.41e-05	0	0	5.49645	74.4823	FGB;SNAP25;FGA;TGFB2;KCNJ11;FGG;RHBDF2;RFX3;CD2AP;INS;TTR;RFX6;DNM1L;MYH10
Regulation of Membrane Depolarization (GO:0003254)	"7/21"	1.57e-06	6.41e-05	0	0	16.5469	221.095	HCN4;CAV3;CFH;LRRK2;NEDD4L;SCN1B;HCN1
Regulation of Inflammatory Response (GO:0050727)	"23/249"	1.59e-06	6.41e-05	0	0	3.42465	45.7251	APP;CEBPA;GRN;TNNC1;STAT3;WNT5A;GBA1;NOD2;MEFV;ISL1;ETS1;RELA;NFKB1;TNFRSF1A;NFKBIA;PROC;VPS35;PPARG;CCM2;TEK;ELANE;BRD4;SNCA
Blood Coagulation, Fibrin Clot Formation (GO:0072378)	"6/14"	1.62e-06	6.41e-05	0	0	24.7858	330.41	FGB;FGA;THBD;F12;FGG;GP1BA
Protein Activation Cascade (GO:0072376)	"6/14"	1.62e-06	6.41e-05	0	0	24.7858	330.41	FGB;FGA;THBD;F12;FGG;GP1BA
Calcium Ion Transmembrane Import Into Cytosol (GO:0097553)	"12/74"	1.69e-06	6.61e-05	0	0	6.4444	85.635	RYR1;RYR2;JPH2;PLCB4;TRPV4;ITPR1;GP1BA;CACNA1D;CACNA1C;CACNA1S;CACNA1E;GRIN2D
Regulation of Muscle Contraction (GO:0006937)	"8/30"	1.87e-06	7.22e-05	0	0	12.0497	158.911	KCNA1;CAV1;MYL2;TPM1;MYL3;TNNI3;CACNA1C;CACNA1S
Positive Regulation of Secretion by Cell (GO:1903532)	"12/75"	1.96e-06	7.48e-05	0	0	6.34178	83.3366	FGB;FGA;STX1B;TGFB2;TTR;KCNB1;FGG;DNM1L;MYH10;CD2AP;INS;SNCA
Myofibril Assembly (GO:0030239)	"10/51"	2.08e-06	7.83e-05	0	0	8.10191	106.001	PDGFRA;CSRP3;TTR;ACTN2;MYL2;TNNT2;TPM1;CAPN3;MYLK3;MYH6
Axonogenesis (GO:0007409)	"20/200"	2.25e-06	8.35e-05	0	0	3.72833	48.4852	CYFIP2;SEMA6B;NOTCH2;APP;BRSK2;BCL11B;DCC;WNT5A;NEXN;ISL1;C9ORF72;ACTG1;AFG3L2;TUBB3;MAP1B;KIF5A;SOS1;NEFH;SCN1B;FGFR2
Positive Regulation of Protein Secretion (GO:0050714)	"12/76"	2.27e-06	8.35e-05	0	0	6.24236	81.1258	FGB;FGA;TCF7L2;TGFB2;TTR;FGG;PPARG;DNM1L;ISL1;MYH10;CD2AP;INS
Cardiac Myofibril Assembly (GO:0055003)	"6/15"	2.64e-06	9.6e-05	0	0	22.0307	282.988	PDGFRA;CSRP3;TTR;MYL2;NEB;MYLK3
Regulation of Cell Migration (GO:0030334)	"34/479"	2.7e-06	9.7e-05	0	0	2.59174	33.2339	MACF1;GRN;SRC;CITED2;FLT4;ZMYND8;CAMK2A;CXCR4;NEXN;EGFR;MYLK;ACTG1;INS;CDC42;FGF8;FGF9;PLAU;NKX2-1;KDR;GLUL;HRAS;SEMA6B;ACVR1;PDGFRA;MYOC;TNNC1;CAV1;STAT3;TPM1;PROC;CDH11;SOS1;VCL;EZH2
Nervous System Development (GO:0007399)	"34/480"	2.82e-06	0.0001	0	0	2.58579	33.0394	NOTCH2;MESP1;APP;DCTN1;ZMYND8;PCSK9;CXCR4;IRF2BPL;DHX30;FGF8;FGF9;ZIC1;DPF2;SOX6;SPTBN1;SEMA6B;ACD;EGR2;RBFOX2;ACTL6A;STAT3;FN1;PPP2R5D;NR2F2;SDHA;GRHL2;POU3F3;TGFBR2;VCAN;PROC;SCN8A;MAB21L2;SERPINI1;FGF12
Cell Surface Receptor Protein Tyrosine Kinase Signaling Pathway (GO:0007169)	"25/296"	2.9e-06	0.000102	0	0	3.10795	39.6333	ALK;SRC;FLT4;HSPB1;PIK3R2;PIK3R1;RELA;INS;FGF8;FGF9;CHN1;KDR;SHOC2;EPHB4;PDGFRA;STAT3;IGF2;PROC;PIK3CA;TEK;SOS1;FGF12;FGFR3;FGFR2;DDR2
Negative Regulation of Inflammatory Response (GO:0050728)	"15/121"	3e-06	0.000104	0	0	4.72539	60.0924	GRN;SRC;RHBDF2;STAT3;GBA1;MEFV;ISL1;NFKB1;TNFRSF1A;INS;PROC;VPS35;PPARG;TEK;ELANE
Potassium Ion Import Across Plasma Membrane (GO:1990573)	"9/42"	3.1e-06	0.000106	0	0	9.04763	114.762	HCN4;KCNJ5;KCNJ11;FXYD2;ATP1A3;ATP1A2;ABCC9;KCNJ2;HCN1
Sensory Perception of Mechanical Stimulus (GO:0050954)	"13/92"	3.13e-06	0.000106	0	0	5.48372	69.4956	CHRNB2;CEACAM16;HOMER2;WFS1;COL11A1;COL11A2;CACNA1D;MYO7A;SOD1;P2RX2;COL4A3;MYH14;GSDME
Cellular Response to Interleukin-6 (GO:0071354)	"7/23"	3.15e-06	0.000106	0	0	14.4771	183.388	SPI1;SRC;CTR9;STAT3;NFKB1;RELA;JAK1
Cellular Response to Histamine (GO:0071420)	"4/5"	3.74e-06	0.000125	0	0	131.789	1647.04	GABRB3;DIAPH1;GABRB2;GABRG2
Positive Regulation of Notch Signaling Pathway (GO:0045747)	"8/33"	4.11e-06	0.000133	0	0	10.6021	131.494	MESP1;TGFB2;SRC;ZMIZ1;STAT3;GDF2;NOD2;TP63
Membrane Depolarization During Cardiac Muscle Cell Action Potential (GO:0086012)	"6/16"	4.12e-06	0.000133	0	0	19.8266	245.86	HCN4;ATP1A2;CACNA1D;CACNA1C;KCNJ2;SCN1B
Synaptic Transmission, GABAergic (GO:0051932)	"6/16"	4.12e-06	0.000133	0	0	19.8266	245.86	GABRB3;GABBR2;GABRA1;GABRB2;GABRD;GABRG2
Positive Regulation of Developmental Process (GO:0051094)	"22/245"	4.24e-06	0.000136	0	0	3.31452	41.0024	ACVR1;ALK;SMARCC1;RALA;SMARCC2;SRC;WNT5A;CXCR4;ISL1;SMARCA2;BICRA;INS;FGF8;AGO2;DPF2;KDR;VPS35;PPARG;SOX6;DNM1L;FOXA2;SHANK1
Regulation of Release of Sequestered Calcium Ion Into Cytosol by Sarcoplasmic Reticulum (GO:0010880)	"7/24"	4.34e-06	0.000138	0	0	13.6248	168.245	RYR2;CASQ2;ATP1A2;CALM3;CACNA1C;CALM1;CALM2
Negative Regulation of RNA Biosynthetic Process (GO:1902679)	"33/470"	4.77e-06	0.000149	0	0	2.55807	31.3469	MESP1;CEBPA;MAGEL2;SPI1;CITED2;GMNN;CHD4;CHD3;RELA;JPH2;MECOM;PRDM16;NACC1;NKX2-1;CAPN3;TP63;SMAD2;TCF7L2;RBFOX2;SMARCC2;MSX2;EED;WNT5A;RFX3;HMGA2;NR2F2;SMARCA2;AICDA;POU3F3;HAND1;PPARG;MDM4;EZH2
Actin Filament Organization (GO:0007015)	"17/158"	4.8e-06	0.000149	0	0	4.03273	49.386	TPM4;TPM3;ACTN1;TPM2;TPM1;NEB;MYO7A;CD2AP;RHOBTB2;DNM2;CDC42;ACTA1;TTR;ACTC1;TRPV4;MYO6;RAC2
Regulation of Neuron Projection Development (GO:0010975)	"18/176"	5.23e-06	0.00016	0	0	3.81378	46.3785	BRSK2;DCC;KIDINS220;FBXO38;LRRK2;WNT5A;TANC2;INS;SETX;STX1B;TRPV4;NOVA2;CHN1;KIF21A;SERPINI1;KIF1A;SCN1B;DDR2
Regulation of Cardiac Muscle Contraction (GO:0055117)	"8/34"	5.23e-06	0.00016	0	0	10.1938	123.962	HCN4;RYR2;PLN;CAV3;TNNI3;CALM3;CALM1;CALM2
Regulation of Autophagy (GO:0010506)	"21/230"	5.39e-06	0.000163	0	0	3.37235	40.9122	SFTPA2;NPRL2;LRRK2;STAT3;ITPR1;HSPB1;GBA1;PIK3R2;MEFV;C9ORF72;MTOR;GFAP;TRIM8;UCHL1;TBK1;EEF1A2;TLK2;VPS35;SOS1;SQSTM1;OPTN
Regulation of Calcium Ion Transport (GO:0051924)	"10/58"	7.05e-06	0.000211	0	0	6.91788	82.066	CASR;PLN;STIM1;CAV3;HOMER2;WFS1;CAMK2A;ORAI1;CACNA1D;MYLK
Positive Regulation of Response to External Stimulus (GO:0032103)	"17/163"	7.32e-06	0.000217	0	0	3.89361	46.0423	P2RY12;APP;PDGFRA;CEBPA;LRSAM1;GRN;WNT5A;MEFV;ETS1;TNFRSF1A;NFKBIA;THBD;POLR3B;PLAU;CCM2;OPTN;SNCA
Regulation of Cardiac Muscle Cell Contraction (GO:0086004)	"7/26"	7.83e-06	0.00023	0	0	12.1893	143.321	HCN4;RYR2;PLN;CAV3;CAV1;CACNA1C;DSPP
Canonical NF-kappaB Signal Transduction (GO:0007249)	"8/36"	8.28e-06	0.00024	0	0	9.46471	110.756	IKBKB;TRIM8;NFKBIA;TBK1;RELA;NFKB1;CARD11;NFKB2
Positive Regulation of miRNA Transcription (GO:1902895)	"9/47"	8.3e-06	0.00024	0	0	7.85513	91.8978	NOTCH2;TGFB2;SPI1;TERT;STAT3;PPARG;ETS1;EGFR;RELA
Regulation of Cell Differentiation (GO:0045595)	"19/201"	9.12e-06	0.000261	0	0	3.49653	40.5777	SMAD2;ALK;SMARCC1;SMARCC2;IGF2;SIX1;CHD4;CHD3;ISL1;SMARCA2;TGFBR2;BICRA;INS;PPP2CA;GREM1;FGF8;PPP2R1A;FGFR2;LRP12
Blood Circulation (GO:0008015)	"9/48"	9.95e-06	0.000283	0	0	7.65332	88.1496	HCN4;PLN;ACTC1;STAT1;MYL2;SERPING1;TNNI3;F5;SOD1
Regulation of Mitochondrial Fission (GO:0090140)	"7/27"	1.03e-05	0.00029	0	0	11.5793	132.971	RALA;INF2;LRRK2;KDR;VPS35;PPARG;DNM1L
Regulation of ERK1 and ERK2 Cascade (GO:0070372)	"20/223"	1.17e-05	0.000327	0	0	3.30195	37.4954	NOTCH2;FGB;APP;PDGFRA;FGA;MAP2K1;FLT4;FGG;FN1;BRAF;NOD2;EGFR;TRAF7;THPO;HAND2;KDR;TEK;HRAS;FGFR3;FGFR2
Positive Regulation of Protein Serine/Threonine Kinase Activity (GO:0071902)	"11/75"	1.24e-05	0.000344	0	0	5.71233	64.5171	PPP2CA;MAP2K1;MAP2K2;SRC;LRRK2;WNT5A;HMGA2;HRAS;EGFR;ELANE;EZH2
Cellular Response to Angiotensin (GO:1904385)	"5/12"	1.5e-05	0.000405	0	0	23.5666	261.747	SRC;CAV1;CAMK2A;NFKB1;RELA
Fibrinolysis (GO:0042730)	"5/12"	1.5e-05	0.000405	0	0	23.5666	261.747	FGB;FGA;PLAU;FGG;GP1BA
Interleukin-6-Mediated Signaling Pathway (GO:0070102)	"5/12"	1.5e-05	0.000405	0	0	23.5666	261.747	SPI1;SRC;CTR9;STAT3;JAK1
Blood Vessel Morphogenesis (GO:0048514)	"9/51"	1.67e-05	0.000446	0	0	7.10555	78.171	SOX17;LOX;FLT4;CAV1;KDR;GDF2;TNNI3;CCM2;TGFBR2
Regulation of Blood Coagulation (GO:0030193)	"7/29"	1.72e-05	0.000456	0	0	10.5255	115.477	THBD;PROC;PLAU;CAV1;F12;GP1BA;FOXA2
Endocardial Cushion Morphogenesis (GO:0003203)	"6/20"	1.8e-05	0.000474	0	0	14.1589	154.685	SMAD2;TGFB2;PROC;MDM4;ISL1;TGFBR2
Regulation of Angiogenesis (GO:0045765)	"19/211"	1.82e-05	0.000475	0	0	3.31269	36.155	GRN;TGFB2;STAT1;WNT5A;GDF2;HMGA2;HSPB1;TSPAN12;ISL1;ETS1;RELA;STIM1;AGO2;COL4A3;KDR;PPARG;CCM2;TEK;GLUL
Regulation of miRNA Transcription (GO:1902893)	"10/66"	2.3e-05	0.000597	0	0	5.92716	63.2929	NOTCH2;APP;TGFB2;SPI1;TERT;STAT3;PPARG;ETS1;EGFR;RELA
Positive Regulation of Vasoconstriction (GO:0045907)	"5/13"	2.38e-05	0.000607	0	0	20.6197	219.514	FGB;FGA;TBXA2R;CAV1;FGG
Regulation of Cell Communication by Electrical Coupling (GO:0010649)	"5/13"	2.38e-05	0.000607	0	0	20.6197	219.514	CAV1;CASQ2;CALM3;CALM1;CALM2
Sensory Perception of Pain (GO:0019233)	"6/21"	2.46e-05	0.000621	0	0	13.2143	140.253	CHRNB2;CHRNA4;SCN11A;KCNA2;PROK2;KCNK4
Regulation of Anatomical Structure Morphogenesis (GO:0022603)	"14/127"	2.48e-05	0.000621	0	0	4.12851	43.7751	CHRNB2;BRSK2;FLT4;LRRK2;NEDD4L;TSPAN12;ETS1;TANC2;INF2;HECW2;CHN1;CCM2;KIF1A;FGFR2
Positive Regulation of Ryanodine-Sensitive Calcium-Release Channel Activity (GO:0060316)	"4/7"	2.49e-05	0.000621	0	0	43.9253	465.572	JPH2;CALM3;CALM1;CALM2
Wound Healing (GO:0042060)	"11/81"	2.62e-05	0.000648	0	0	5.22108	55.0743	PDGFRA;MACF1;TGFB2;ITGB3;TPM1;WNT5A;CHMP2B;MYH9;ANO5;INS;DSPP
Cellular Response to Transforming Growth Factor Beta Stimulus (GO:0071560)	"12/98"	3.29e-05	0.000802	0	0	4.6402	47.8994	SMAD2;SKI;TGFB2;WNT10A;COL1A2;ZMIZ1;SRC;WNT5A;STAT3;SMAD9;SOX6;TGFBR2
Positive Regulation of Epithelial Cell Differentiation (GO:0030858)	"6/22"	3.29e-05	0.000802	0	0	12.3878	127.849	MESP1;KDF1;GDF2;FOXJ1;RFX3;FOXN1
Membrane Depolarization (GO:0051899)	"7/32"	3.43e-05	0.000822	0	0	9.26102	95.202	CHRNB2;CHRNB1;CHRNA4;SCN11A;CAV1;SCN3A;SCN1B
Regulation of Postsynapse Organization (GO:0099175)	"7/32"	3.43e-05	0.000822	0	0	9.26102	95.202	CYFIP2;APP;LRRK2;WNT5A;VPS35;KIF1A;TANC2
Negative Regulation of Macromolecule Biosynthetic Process (GO:0010558)	"18/202"	3.45e-05	0.000822	0	0	3.27045	33.5985	NOTCH2;APP;TGFB2;SPI1;CITED2;STAT3;CHD4;NFKB1;INS;YY1;PROC;TERT;HAND2;KDR;PPARG;CD46;TARDBP;HRAS
Intracellular Potassium Ion Homeostasis (GO:0030007)	"5/14"	3.61e-05	0.000847	0	0	18.3277	187.468	FXYD2;KCNMA1;ATP1A3;ATP1A2;KCNJ2
Response to Muscle Stretch (GO:0035994)	"5/14"	3.61e-05	0.000847	0	0	18.3277	187.468	RYR2;CSRP3;TTR;CAV3;PIK3CA
Regulation of Intracellular Signal Transduction (GO:1902531)	"23/302"	3.77e-05	0.000877	0	0	2.76642	28.1807	ACVR1;NEK8;RPL5;MYOC;VWF;LRRK2;CTNND1;WNT5A;ARHGAP29;HSPB1;GBA1;PPM1D;MTOR;TRAF3;MPZ;CHN1;KDR;CAPN3;SHOC2;TEK;CALM2;SQSTM1;OPTN
Regulation of Response to External Stimulus (GO:0032101)	"14/132"	3.84e-05	0.000887	0	0	3.95255	40.1924	P2RY12;GRN;GUCY2D;CAV1;TNNC1;WNT5A;CXCR4;GP1BA;NOD2;RELA;TRAF3;GNAT1;BRD4;FOXA2
Embryonic Organ Morphogenesis (GO:0048562)	"8/44"	3.93e-05	0.000903	0	0	7.3584	74.6367	MFAP5;MESP1;RYR2;PDGFRA;EFEMP1;SOX17;SIX1;FGFR2
Protein Complex Oligomerization (GO:0051259)	"13/116"	4.04e-05	0.000921	0	0	4.20074	42.4983	APP;BCL11B;KCNC1;ATL3;FUS;KCNC2;KCNC3;DNM1;BEST1;COMP;DNM1L;CARD11;SNCA
Gamma-Aminobutyric Acid Signaling Pathway (GO:0007214)	"6/23"	4.35e-05	0.000984	0	0	11.6585	117.093	GABRB3;GABBR2;GABRA1;GABRB2;GABRD;GABRG2
Hemopoiesis (GO:0030097)	"12/101"	4.45e-05	0.00100063	0	0	4.48309	44.9193	NOTCH2;MFAP5;CD164;CEBPA;TGFB2;MECOM;WNT5A;KDR;TET2;TEK;FGFR2;TGFBR2
Collagen Fibril Organization (GO:0030199)	"8/45"	4.66e-05	0.00104088	0	0	7.15916	71.4009	GREM1;TGFB2;COL1A2;LOX;COL11A1;COL11A2;COL5A2;DDR2
Peptidyl-Tyrosine Phosphorylation (GO:0018108)	"9/58"	4.86e-05	0.00107242	0	0	6.08827	60.4741	ALK;PDGFRA;EFEMP1;SRC;FLT4;KDR;EGFR;FGFR2;DDR2
Plasminogen Activation (GO:0031639)	"4/8"	4.87e-05	0.00107242	0	0	32.9423	327.111	FGB;FGA;PLAU;FGG
Anterograde Trans-Synaptic Signaling (GO:0098916)	"17/189"	5.03e-05	0.00110081	0	0	3.30058	32.6655	CHRNB2;GRIA1;APP;CHRNB1;GRIA2;GABRB2;SNAP25;GABBR2;CHRNA4;SLC1A2;SLC1A3;CACNA1E;MPZ;KIF5A;KCNQ3;KCNK3;SNCA
Regulation of Endothelial Cell Proliferation (GO:0001936)	"11/87"	5.16e-05	0.00111687	0	0	4.8074	47.4562	NRAS;STAT1;FLT4;ITGB3;CAV1;AKT3;WNT5A;KDR;GDF2;NR2F2;TEK
Positive Regulation of Carbohydrate Metabolic Process (GO:0045913)	"7/34"	5.21e-05	0.00111687	0	0	8.57414	84.5611	APP;UCHL1;ZBTB20;MTOR;NFKB1;INS;SNCA
Sarcomere Organization (GO:0045214)	"7/34"	5.21e-05	0.00111687	0	0	8.57414	84.5611	CSRP3;TTR;TNNT2;TPM1;CAPN3;MYLK3;MYH6
Central Nervous System Development (GO:0007417)	"22/288"	5.28e-05	0.00111832	0	0	2.77249	27.3051	SEMA6B;APP;ACD;EGR2;KDM4B;ABCB6;STAT3;CXCR4;FOXJ1;GRHL2;POU3F3;GRIN2D;TGFBR2;C3;DHX30;ACAN;VCAN;ZIC1;NKX2-1;SERPINI1;SOX6;SPTBN1
Regulation of Catecholamine Secretion (GO:0050433)	"5/15"	5.29e-05	0.00111832	0	0	16.494	162.432	CHRNB2;CHRNA4;KCNB1;KCNA2;SNCA
Protein Phosphorylation (GO:0006468)	"26/373"	5.43e-05	0.00114055	0	0	2.51874	24.7383	ALK;BRSK2;SRC;FLT4;LRRK2;CAMK2A;EGFR;MYLK3;MYLK;IKBKB;TBK1;EFEMP1;AKT3;KDR;TLK2;NEK1;TRPM7;EPHB4;PRKG1;JAK1;PDGFRA;BRAF;CSNK2B;ALPK3;FGFR2;DDR2
Peptidyl-Tyrosine Modification (GO:0018212)	"8/46"	5.5e-05	0.0011432	0	0	6.9704	68.3681	PDGFRA;EFEMP1;SRC;FLT4;KDR;EGFR;FGFR2;DDR2
Cellular Response to Cytokine Stimulus (GO:0071345)	"22/289"	5.56e-05	0.0011432	0	0	2.76196	27.0587	CEBPA;STAT1;NPRL2;ATL1;STAT3;WNT5A;CAMK2A;CXCR4;GBA1;PIK3R1;CBL;RELA;MYLK3;NFKB1;TNFRSF1A;IKBKB;SOCS1;STAT6;CALM1;SOS1;GSDME;JAK1
Protein Homotetramerization (GO:0051289)	"9/59"	5.58e-05	0.0011432	0	0	5.9662	58.431	RYR1;KCNT1;OSBPL2;ITPR1;SSBP1;DNM1;KCNJ2;TRPM3;HCN1
Protein Polymerization (GO:0051258)	"9/59"	5.58e-05	0.0011432	0	0	5.9662	58.431	FGB;WASHC5;FGA;DIAPH1;INF2;TRPV4;FGG;CASQ2;DNM2
Positive Regulation of Protein Transport (GO:0051222)	"10/73"	5.63e-05	0.0011432	0	0	5.26668	51.5297	FGB;APP;FGA;TGFB2;TTR;FGG;DNM1L;MYH10;CD2AP;INS
Outflow Tract Septum Morphogenesis (GO:0003148)	"6/24"	5.65e-05	0.0011432	0	0	11.0102	107.693	TGFB2;FGF8;SMAD6;ISL1;FGFR2;TGFBR2
Regulation of DNA-templated Transcription (GO:0006355)	"94/2139"	6.05e-05	0.0012164	0	0	1.59931	15.5339	MESP1;APP;FOXE3;SPI1;TRRAP;CITED2;ZNF292;GMNN;NRL;SIX1;CHD4;CHD3;IKZF2;IKZF3;ETS1;BACH2;IKBKB;YY1;JPH2;MED13;EFEMP1;SOX17;MECOM;ZMIZ1;POFUT1;SUFU;ZIC1;DPF2;CAPN3;SOX6;HRAS;TP63;ACVR1;MAP2K1;SMARCC1;RBFOX2;MAP2K2;SMARCC2;KLF13;MSX2;EED;ACTL6A;WNT5A;RFX3;POU3F3;DNM2;RFX6;LMX1A;RFX7;IRF4;HAND2;HAND1;PPARG;SOS1;CEBPA;MAGEL2;KDM3B;SRCAP;SATB1;CRX;RELA;BICRA;INS;CUX2;PRDM16;NACC1;NKX2-1;STAT6;BRD4;SMAD2;TCF7L2;EGR2;STAT1;FUS;STAT3;GDF2;IGF2;SMARCA5;FOXJ1;HMGA2;SMAD9;NR2F2;ELP4;SMAD6;FOXN1;SMARCA2;GRHL2;NFKB1;NFKB2;GFI1B;HNRNPD;MDM4;EZH2;FOXA2
Neuron Projection Morphogenesis (GO:0048812)	"15/157"	6.95e-05	0.0013882	0	0	3.52082	33.7103	APP;BRSK2;PPP1R12A;BCL11B;DCC;LRRK2;ISL1;ACTG1;DNM2;CDC42;AFG3L2;MAP1B;NEFH;FGFR2;SHANK1
Gland Development (GO:0048732)	"10/75"	7.13e-05	0.00141566	0	0	5.1041	48.7381	CEBPA;WNT10A;CITED2;HAND2;CAV1;NKX2-1;PCSK9;SIX1;FGFR2;SOD1
Protein Autophosphorylation (GO:0046777)	"14/140"	7.34e-05	0.00143681	0	0	3.70006	35.2214	ALK;PDGFRA;MAP2K2;SRC;FLT4;LRRK2;CAMK2A;EGFR;KDR;ALPK3;TRPM7;EPHB4;FGFR2;DDR2
Embryonic Heart Tube Development (GO:0035050)	"5/16"	7.5e-05	0.00143681	0	0	14.9938	142.409	MESP1;RYR2;SOX17;CITED2;HAND1
Mesenchyme Morphogenesis (GO:0072132)	"5/16"	7.5e-05	0.00143681	0	0	14.9938	142.409	SMAD2;TGFB2;PROC;MDM4;ISL1
Regulation of Adenylate Cyclase Activity (GO:0045761)	"5/16"	7.5e-05	0.00143681	0	0	14.9938	142.409	GABBR2;STIM1;ORAI1;CACNA1D;CACNA1C
Regulation of Establishment of Endothelial Barrier (GO:1903140)	"5/16"	7.5e-05	0.00143681	0	0	14.9938	142.409	IKBKB;PPP1R12A;PROC;VCL;TNFRSF1A
Regulation of Ryanodine-Sensitive Calcium-Release Channel Activity (GO:0060314)	"5/16"	7.5e-05	0.00143681	0	0	14.9938	142.409	JPH2;CASQ2;CALM3;CALM1;CALM2
Regulation of Blood Circulation (GO:1903522)	"7/36"	7.68e-05	0.00145373	0	0	7.98199	75.6243	APP;PLN;DES;CAV3;TNNT2;TPM1;MYH6
Regulation of Cytosolic Calcium Ion Concentration (GO:0051480)	"7/36"	7.68e-05	0.00145373	0	0	7.98199	75.6243	RYR1;RYR2;PLN;CAV3;CAV1;WNT5A;ITPR1
Regulation of Notch Signaling Pathway (GO:0008593)	"10/76"	7.99e-05	0.00150446	0	0	5.02651	47.4212	MESP1;TGFB2;POFUT1;ZMIZ1;SRC;STAT3;GDF2;NOD2;CD46;TP63
Negative Regulation of Intracellular Signal Transduction (GO:1902532)	"22/297"	8.33e-05	0.00155783	0	0	2.68049	25.1794	VCP;SPI1;CAV3;STAT1;SRC;CAV1;STAT3;CTNND1;ITPR1;ARHGAP29;GBA1;PIK3R2;SMAD6;RELA;CD2AP;PPP2CA;SKI;NFKBIA;GREM1;PPP2R1A;PPARG;EZH2
Neuroepithelial Cell Differentiation (GO:0060563)	"4/9"	8.56e-05	0.001577	0	0	26.3525	246.811	SMAD2;FGF8;MAP1B;DSPP
Response to Histamine (GO:0034776)	"4/9"	8.56e-05	0.001577	0	0	26.3525	246.811	GABRB3;DIAPH1;GABRB2;GABRG2
Skeletal System Development (GO:0001501)	"15/160"	8.62e-05	0.001577	0	0	3.44744	32.2633	TGFB2;MYOC;WNT5A;COL11A2;GDF2;COMP;VCAN;FGF8;COL1A2;CDH11;ALPL;COL10A1;SOX6;FGFR3;FGFR2
Cellular Component Assembly (GO:0022607)	"21/277"	8.65e-05	0.001577	0	0	2.74647	25.6947	CYFIP2;FGB;FGA;ACD;TINF2;WNT5A;FGG;CHCHD10;FOXJ1;GRHL2;CD2AP;CDC42;PROC;PPP2R1A;CSNK2B;CAPN3;MDM4;NEFH;SPTBN1;AP2M1;SHANK1
Glucose Homeostasis (GO:0042593)	"11/92"	8.67e-05	0.001577	0	0	4.50948	42.1765	CEBPA;TCF7L2;RFX6;CAV3;KCNB1;WFS1;STAT3;PPARG;PIK3R2;PIK3R1;INS
Positive Regulation of Vasculature Development (GO:1904018)	"12/109"	9.44e-05	0.00170749	0	0	4.11165	38.1057	GRN;STIM1;WNT5A;AGO2;KDR;GDF2;HMGA2;HSPB1;CXCR4;TEK;ETS1;ISL1
Negative Regulation of Ion Transmembrane Transporter Activity (GO:0032413)	"5/17"	0.000104	0.00185432	0	0	13.7436	126.086	PLN;CASQ2;NEDD4L;PCSK9;CALM2
Neuron Projection Organization (GO:0106027)	"5/17"	0.000104	0.00185432	0	0	13.7436	126.086	APP;ARF1;DCTN1;ATP1A3;INS
Cellular Response to Peptide Hormone Stimulus (GO:0071375)	"11/94"	0.000106	0.00187823	0	0	4.40036	40.2889	SCNN1G;PIK3CA;SRC;CAV1;PCSK9;PPARG;PIK3R2;PIK3R1;RELA;MTOR;NFKB1
Cardiac Muscle Cell Differentiation (GO:0055007)	"6/27"	0.000115	0.00202688	0	0	9.43587	85.5713	GREM1;MESP1;TTR;MYH11;ALPK3;MYH6
Zymogen Activation (GO:0031638)	"6/27"	0.000115	0.00202688	0	0	9.43587	85.5713	FGB;THBD;FGA;PLAU;F12;FGG
Positive Regulation of Catabolic Process (GO:0009896)	"16/183"	0.000116	0.00203266	0	0	3.19472	28.9456	VCP;CAV3;NPRL2;LRRK2;WNT5A;MEFV;MTOR;TRIM8;TRAF7;TBK1;PROC;VPS35;SQSTM1;OPTN;RAB7A;SNCA
Positive Regulation of Defense Response (GO:0031349)	"13/130"	0.000132	0.00229221	0	0	3.6954	33.018	APP;CEBPA;LRSAM1;GRN;WNT5A;MEFV;ETS1;TNFRSF1A;NFKBIA;POLR3B;CCM2;OPTN;SNCA
Angiotensin-Activated Signaling Pathway (GO:0038166)	"4/10"	0.000139	0.00239898	0	0	21.9593	194.969	ACTN2;SRC;CAV1;CAMK2A
Regulation of DNA-templated Transcription Initiation (GO:2000142)	"4/10"	0.000139	0.00239898	0	0	21.9593	194.969	SETX;CEBPA;CDK4;PPM1D
Cardiac Atrium Morphogenesis (GO:0003209)	"5/18"	0.00014	0.00239909	0	0	12.6858	112.565	NOTCH2;MESP1;TGFB2;ISL1;MYH6
Transforming Growth Factor Beta Receptor Superfamily Signaling Pathway (GO:0141091)	"12/114"	0.000146	0.00247988	0	0	3.90908	34.5364	SMAD2;SKI;TGFB2;COL1A2;ZMIZ1;SRC;STAT3;GDF2;SMAD9;PPARG;SMAD6;TGFBR2
Regulation of Release of Sequestered Calcium Ion Into Cytosol (GO:0051279)	"8/53"	0.000156	0.00263886	0	0	5.88399	51.5881	DIAPH1;JPH2;CASQ2;CAPN3;CALM3;CALM1;CALM2;SNCA
Cellular Response to Nitrogen Compound (GO:1901699)	"15/169"	0.000159	0.00268624	0	0	3.24445	28.3712	GABRB3;HCN4;P2RY12;APP;GABRB2;SRC;CAV1;ATP1A3;NOD2;GABRG2;RELA;MTOR;AFG3L2;DIAPH1;HCN1
Positive Regulation of Neuron Projection Development (GO:0010976)	"11/99"	0.000169	0.00283051	0	0	4.14927	36.0447	SETX;ALK;TUBB2B;CUX2;KIDINS220;FBXO38;WNT5A;SERPINI1;SCN1B;DDR2;INS
Positive Regulation of Cell Motility (GO:2000147)	"19/249"	0.00017	0.00284233	0	0	2.75991	23.9496	ACVR1;SEMA6B;PDGFRA;GRN;MYOC;CAV1;FLT4;STAT3;CXCR4;EGFR;MYLK;INS;CDC42;PROC;PLAU;KDR;SOS1;HRAS;EZH2
Ras Protein Signal Transduction (GO:0007265)	"9/68"	0.000173	0.00285386	0	0	5.05375	43.7831	RALA;NRAS;MRAS;BCL11B;GNB1;RRAS2;SOS1;HRAS;SOS2
Regulation of Canonical NF-kappaB Signal Transduction (GO:0043122)	"20/270"	0.000173	0.00285386	0	0	2.67462	23.1713	STAT1;CAV1;STAT3;WNT5A;HSPB1;NOD2;LITAF;RELA;TNFRSF1A;INS;IKBKB;TRIM8;NFKBIA;TBK1;TRAF3;CAPN3;SQSTM1;OPTN;CARD11;BRD4
Monoatomic Cation Transport (GO:0006812)	"7/41"	0.000182	0.0029894	0	0	6.80641	58.616	HCN4;CHRNB1;PIEZO1;ATP1A2;TRPM7;TRPM3;GRIN2D
Negative Regulation of Calcium Ion Transmembrane Transporter Activity (GO:1901020)	"5/19"	0.000185	0.00301721	0	0	11.779	101.212	PLN;CASQ2;CALM3;CALM1;CALM2
Positive Regulation of Hormone Secretion (GO:0046887)	"5/19"	0.000185	0.00301721	0	0	11.779	101.212	FGB;FGA;FGG;PPARG;INS
Sensory Perception of Light Stimulus (GO:0050953)	"11/101"	0.000202	0.00322234	0	0	4.05664	34.5155	CHRNB2;EFEMP1;RDH12;WFS1;PRPH2;OPA3;COL11A1;GNAT1;MYO7A;RPE65;BEST1
Visual Perception (GO:0007601)	"11/101"	0.000202	0.00322234	0	0	4.05664	34.5155	CHRNB2;EFEMP1;RDH12;WFS1;PRPH2;OPA3;COL11A1;GNAT1;MYO7A;RPE65;BEST1
Generation of Neurons (GO:0048699)	"16/192"	0.000203	0.00322234	0	0	3.02994	25.7673	MAP2K1;BRSK2;TGFB2;WNT10A;DCC;WNT5A;CEP85L;PCSK9;SIX1;EGFR;TUBB2B;TUBB2A;LMX1A;MAP1B;NOVA2;LRP12
Cell Surface Receptor Signaling Pathway via STAT (GO:0097696)	"8/55"	0.000203	0.00322234	0	0	5.63302	47.8916	THPO;STAT1;CTR9;STAT3;STAT6;FGFR3;JAK1;TNFRSF1A
Regulation of Peptide Hormone Secretion (GO:0090276)	"8/55"	0.000203	0.00322234	0	0	5.63302	47.8916	FGB;SNAP25;FGA;RFX6;KCNJ11;FGG;RFX3;INS
Cell Morphogenesis Involved in Neuron Differentiation (GO:0048667)	"10/85"	0.000207	0.00324138	0	0	4.42127	37.5147	APP;AFG3L2;BRSK2;BCL11B;DCC;MAP1B;NEFH;ISL1;FGFR2;ACTG1
Skeletal Muscle Tissue Development (GO:0007519)	"7/42"	0.000213	0.00324138	0	0	6.6116	55.9023	RYR1;SKI;CSRP3;EGR2;CAV1;SIX1;MYH14
Negative Regulation of Potassium Ion Transmembrane Transport (GO:1901380)	"4/11"	0.000214	0.00324138	0	0	18.8212	159.047	CAV3;CAV1;CASQ2;NEDD4L
Negative Regulation of Potassium Ion Transport (GO:0043267)	"4/11"	0.000214	0.00324138	0	0	18.8212	159.047	CAV3;CAV1;CASQ2;NEDD4L
Neuron Projection Maintenance (GO:1990535)	"4/11"	0.000214	0.00324138	0	0	18.8212	159.047	APP;DCTN1;ATP1A3;INS
Regulation of Mesenchymal Cell Proliferation (GO:0010464)	"4/11"	0.000214	0.00324138	0	0	18.8212	159.047	STAT1;WNT5A;FGFR2;TGFBR2
Regulation of Mitochondrial Depolarization (GO:0051900)	"4/11"	0.000214	0.00324138	0	0	18.8212	159.047	MYOC;SRC;LRRK2;KDR
Regulation of Ventricular Cardiac Muscle Cell Action Potential (GO:0098911)	"4/11"	0.000214	0.00324138	0	0	18.8212	159.047	RYR2;CAV1;CACNA1C;DSPP
Negative Regulation of Cytokine Production Involved in Inflammatory Response (GO:1900016)	"6/30"	0.000214	0.00324138	0	0	8.25511	69.7407	IKBKB;NFKBIA;STAT3;MEFV;RELA;NFKB1
Regulation of Chemotaxis (GO:0050920)	"6/30"	0.000214	0.00324138	0	0	8.25511	69.7407	P2RY12;PDGFRA;NOVA2;CXCR4;KIF21A;ELANE
Lysosomal Transport (GO:0007041)	"9/70"	0.000216	0.0032425	0	0	4.88755	41.2437	GRN;SFTPA2;AP1G1;SLC30A2;CHMP2B;PCSK9;VPS35;C9ORF72;RAB7A
Positive Regulation of Endothelial Cell Proliferation (GO:0001938)	"9/70"	0.000216	0.0032425	0	0	4.88755	41.2437	NRAS;FLT4;ITGB3;AKT3;WNT5A;KDR;GDF2;IGF2;TEK
Positive Regulation of Interleukin-1 Beta Production (GO:0032731)	"8/56"	0.000231	0.00341714	0	0	5.51538	46.1843	APP;WNT5A;STAT3;HSPB1;NOD2;MEFV;ISL1;RELA
Receptor Internalization (GO:0031623)	"8/56"	0.000231	0.00341714	0	0	5.51538	46.1843	RALA;CAV3;CAV1;NEDD4L;AP2M1;DNM1;DNM2;SNCA
Cytokine-Mediated Signaling Pathway (GO:0019221)	"19/255"	0.000231	0.00341714	0	0	2.6889	22.5122	CEBPA;SPI1;STAT1;SRC;CTR9;STAT3;PIK3R1;CBL;RELA;TNFRSF1A;IKBKB;NFKBIA;SOCS1;TRAF3;CSNK2B;STAT6;CCM2;SOS1;JAK1
Positive Regulation of Monoatomic Ion Transport (GO:0043270)	"7/43"	0.000248	0.00360031	0	0	6.42762	53.3691	CFH;WFS1;CAMK2A;ORAI1;CACNA1D;SCN1B;MYLK
Behavioral Response to Nicotine (GO:0035095)	"3/5"	0.000248	0.00360031	0	0	49.3347	409.575	CHRNB2;CHRNB1;CHRNA4
Regulation of SA Node Cell Action Potential (GO:0098907)	"3/5"	0.000248	0.00360031	0	0	49.3347	409.575	HCN4;RYR2;HCN1
Striated Muscle Hypertrophy (GO:0014897)	"3/5"	0.000248	0.00360031	0	0	49.3347	409.575	RYR2;TTR;MYOC
Sodium Ion Transmembrane Transport (GO:0035725)	"10/87"	0.00025	0.00361953	0	0	4.30599	35.706	HCN4;SCNN1G;SCN11A;SCN8A;FXYD2;ATP1A3;ATP1A2;SCN3A;SCN1B;HCN1
Endomembrane System Organization (GO:0010256)	"16/196"	0.000256	0.00368633	0	0	2.96199	24.4939	WASHC5;BCL11B;ATL3;CAV3;LRRK2;OSBPL2;DNM1;CDC42;SEC61A1;DES;VAPB;CHMP2B;DNM1L;SQSTM1;OPTN;SPTBN1
Positive Regulation of ATP-dependent Activity (GO:0032781)	"6/31"	0.000259	0.00371134	0	0	7.9245	65.4423	TNNT2;TPM1;DNAJB11;MYL3;SSBP1;PFN1
Regulation of Endothelial Cell Migration (GO:0010594)	"10/88"	0.000275	0.00391517	0	0	4.25056	34.8459	GRN;FLT4;ITGB3;WNT5A;KDR;GDF2;NR2F2;TEK;ETS1;GLUL
Protein-Containing Complex Assembly (GO:0065003)	"22/323"	0.000276	0.00391517	0	0	2.44562	20.0442	FGB;FGA;TCF7L2;SRC;LRRK2;FGG;FN1;CHCHD10;MEFV;CD2AP;BEST1;DNM2;PROC;PPP2R1A;CSNK2B;CASQ2;CAPN3;MDM4;DNM1L;AP2M1;SHANK1;SNCA
Epithelium Development (GO:0060429)	"14/159"	0.000284	0.00400968	0	0	3.21205	26.2352	ACD;TGFB2;STAT1;TNNC1;SIX1;FOXJ1;GRHL2;SOX17;HAND1;KDR;PPARG;CCM2;VCL;FGFR2
Muscle Organ Development (GO:0007517)	"8/58"	0.000296	0.00416263	0	0	5.29422	43.0205	DES;CFH;CAV3;CAPN3;COL6A3;NEB;SOX6;MYH6
Protein-Containing Complex Organization (GO:0043933)	"12/123"	0.000298	0.00417556	0	0	3.59045	29.1491	FGB;FGA;PROC;PPP2R1A;CSNK2B;FGG;CAPN3;CHCHD10;MDM4;AP2M1;CD2AP;SHANK1
Inhibitory Synapse Assembly (GO:1904862)	"5/21"	0.000309	0.00429352	0	0	10.3056	83.2899	GABRB3;GABRA1;GABRB2;WNT5A;GABRG2
Pulmonary Valve Development (GO:0003177)	"5/21"	0.000309	0.00429352	0	0	10.3056	83.2899	NOTCH2;SMAD2;TGFB2;SMAD6;TNFRSF1A
Chloride Transport (GO:0006821)	"10/90"	0.000331	0.00457709	0	0	4.14387	33.208	GABRB3;CLCN7;GABRB2;GABRA1;CLCN6;SLC1A3;ANO5;GABRD;GABRG2;BEST1
Axon Development (GO:0061564)	"11/107"	0.000335	0.00459967	0	0	3.80192	30.4167	APP;AFG3L2;BRSK2;BCL11B;DCC;MAP1B;ISL1;MAPK8IP3;NEFH;FGFR2;ACTG1
Cell-Matrix Adhesion (GO:0007160)	"11/107"	0.000335	0.00459967	0	0	3.80192	30.4167	FGB;FGA;ACTN2;SRC;ITGB3;ITGA2B;FGG;CDH11;FN1;VCL;FBLN5
Regulation of RNA Biosynthetic Process (GO:2001141)	"28/465"	0.000339	0.00462558	0	0	2.15127	17.1897	CEBPA;SPI1;SRCAP;TRRAP;CRX;SIX1;CHD3;RELA;INS;EFEMP1;SOX17;POFUT1;SUFU;NKX2-1;SOX6;SMAD2;FUS;ACTL6A;STAT3;IGF2;SMARCA5;RFX3;HMGA2;SMARCA2;NFKB2;DNM2;HNRNPD;EZH2
Regulation of Epithelial to Mesenchymal Transition (GO:0010717)	"10/91"	0.000362	0.00492408	0	0	4.0925	32.4279	GREM1;PPP2CA;SMAD2;TCF7L2;TGFB2;NKX2-1;MTOR;TGFBR2;EZH2;FOXA2
Vasculogenesis (GO:0001570)	"6/33"	0.000371	0.00502035	0	0	7.33674	57.9617	SOX17;CAV1;KDR;TNNI3;CCM2;TGFBR2
Positive Regulation of Angiogenesis (GO:0045766)	"12/126"	0.000372	0.00502124	0	0	3.49543	27.5993	GRN;STIM1;WNT5A;AGO2;KDR;GDF2;HMGA2;HSPB1;TEK;ETS1;ISL1;JAK1
Regulation of SMAD Protein Signal Transduction (GO:0060390)	"8/60"	0.000375	0.00503504	0	0	5.09007	40.1553	GREM1;SKI;TGFB2;CSNK2B;GDF2;PPARG;SMAD6;TGFBR2
Macromolecule Catabolic Process (GO:0009057)	"7/46"	0.000381	0.00507684	0	0	5.93227	46.7012	AFG3L2;LRSAM1;UCHL1;NEDD4L;CAPN3;SQSTM1;ELANE
Regulation of Fibroblast Proliferation (GO:0048145)	"7/46"	0.000381	0.00507684	0	0	5.93227	46.7012	SKI;PDGFRA;CDK4;FTH1;WNT5A;FN1;DDR2
Endocardial Cushion Development (GO:0003197)	"5/22"	0.00039	0.00517728	0	0	9.69888	76.1237	SMAD2;TGFB2;PROC;MDM4;ISL1
Transforming Growth Factor Beta Receptor Signaling Pathway (GO:0007179)	"9/76"	0.000405	0.00535196	0	0	4.44848	34.749	SMAD2;SKI;TGFB2;COL1A2;ZMIZ1;SRC;STAT3;SMAD9;TGFBR2
Regulation of Insulin Secretion (GO:0050796)	"10/93"	0.000432	0.00560895	0	0	3.99347	30.9401	SNAP25;TCF7L2;BRSK2;RFX6;KCNJ11;KCNB1;RFX3;ISL1;ADCY5;FOXA2
Negative Regulation of Cell Population Proliferation (GO:0008285)	"24/379"	0.000433	0.00560895	0	0	2.26366	17.532	APP;CEBPA;MAP2K1;TGFB2;TINF2;WNT5A;KDF1;UMOD;SMAD6;PPM1D;SMARCA2;ETS1;SKI;GREM1;PROC;FTH1;CSNK2B;COL4A3;MFN2;PPARG;MDM4;CCM2;HRAS;GSDME
Cell Surface Receptor Signaling Pathway via JAK-STAT (GO:0007259)	"7/47"	0.000437	0.00560895	0	0	5.78366	44.7464	STAT1;CTR9;STAT3;STAT6;FGFR3;JAK1;TNFRSF1A
Calcium Ion Import (GO:0070509)	"6/34"	0.000439	0.00560895	0	0	7.07435	54.6929	CASR;TRPV4;CACNA1D;CACNA1C;CACNA1S;CACNA1E
Regulation of Ras Protein Signal Transduction (GO:0046578)	"6/34"	0.000439	0.00560895	0	0	7.07435	54.6929	NOTCH2;TGFB2;MFN2;SHOC2;LZTR1;SQSTM1
Tumor Necrosis Factor-Mediated Signaling Pathway (GO:0033209)	"6/34"	0.000439	0.00560895	0	0	7.07435	54.6929	IKBKB;NFKBIA;STAT1;TRAF3;RELA;TNFRSF1A
Atrial Septum Development (GO:0003283)	"4/13"	0.000442	0.00560895	0	0	14.6372	113.066	NOTCH2;TGFB2;MDM4;ISL1
Cardiac Cell Development (GO:0055006)	"4/13"	0.000442	0.00560895	0	0	14.6372	113.066	TTR;ALPK3;MYH11;MYH6
Neuronal Action Potential (GO:0019228)	"4/13"	0.000442	0.00560895	0	0	14.6372	113.066	KCNA1;KCNA2;MYH14;KCNK4
Secondary Palate Development (GO:0062009)	"4/13"	0.000442	0.00560895	0	0	14.6372	113.066	SMAD2;TGFB2;WNT5A;TGFBR2
Regulation of G1/S Transition of Mitotic Cell Cycle (GO:2000045)	"11/111"	0.000461	0.00582376	0	0	3.64909	28.0361	ACVR1;PPP2CA;SMARCC1;GFI1B;CCND2;SMARCC2;PROC;CFH;DPF2;SMARCA2;EGFR
Cardiac Cell Fate Commitment (GO:0060911)	"3/6"	0.000485	0.006058	0	0	32.8881	250.973	MESP1;SOX17;ISL1
Cellular Response to Caffeine (GO:0071313)	"3/6"	0.000485	0.006058	0	0	32.8881	250.973	RYR1;RYR2;CASQ2
Response to Caffeine (GO:0031000)	"3/6"	0.000485	0.006058	0	0	32.8881	250.973	RYR1;RYR2;CASQ2
Eye Morphogenesis (GO:0048592)	"5/23"	0.000487	0.006058	0	0	9.15958	69.8702	MFAP5;SKI;EFEMP1;STAT3;COL5A2
Positive Regulation of Interleukin-1 Production (GO:0032732)	"8/63"	0.000525	0.00651154	0	0	4.81169	36.3382	APP;WNT5A;STAT3;HSPB1;NOD2;MEFV;ISL1;RELA
Cellular Response to Growth Factor Stimulus (GO:0071363)	"13/150"	0.000539	0.00665468	0	0	3.15266	23.7284	ACVR1;WNT10A;KIDINS220;FLT4;WNT5A;GDF2;SMAD9;HSPB1;EGFR;TGFBR2;KDR;SOX6;SOS1
Negative Regulation of Gene Expression (GO:0010629)	"23/364"	0.000583	0.0071735	0	0	2.2561	16.8025	NOTCH2;APP;TGFB2;SPI1;CITED2;STAT3;CHD4;PPM1D;NFKB1;INS;YY1;PROC;TERT;SLFN14;DNAJC5;HAND2;AGO2;KDR;PPARG;CD46;TARDBP;HRAS;EZH2
Potassium Ion Homeostasis (GO:0055075)	"5/24"	0.0006	0.00722156	0	0	8.67705	64.3748	FXYD2;KCNMA1;ATP1A3;ATP1A2;KCNJ2
Regulation of Lipid Storage (GO:0010883)	"5/24"	0.0006	0.00722156	0	0	8.67705	64.3748	C3;NFKBIA;ITGB3;PPARG;NFKB1
Embryonic Cranial Skeleton Morphogenesis (GO:0048701)	"4/14"	0.000604	0.00722156	0	0	13.1728	97.633	PDGFRA;SIX1;FGFR2;TGFBR2
Regulation of Coagulation (GO:0050818)	"4/14"	0.000604	0.00722156	0	0	13.1728	97.633	PROC;CAV1;GP1BA;FOXA2
Regulation of Potassium Ion Transmembrane Transporter Activity (GO:1901016)	"4/14"	0.000604	0.00722156	0	0	13.1728	97.633	CFH;CASQ2;NEDD4L;CACNA1D
Relaxation of Muscle (GO:0090075)	"4/14"	0.000604	0.00722156	0	0	13.1728	97.633	KBTBD13;PLN;PIK3CA;KCNJ2
Vascular Endothelial Growth Factor Signaling Pathway (GO:0038084)	"4/14"	0.000604	0.00722156	0	0	13.1728	97.633	PIK3CA;FLT4;KDR;RELA
Positive Regulation of Release of Sequestered Calcium Ion Into Cytosol (GO:0051281)	"6/36"	0.000605	0.00722156	0	0	6.60204	48.9275	JPH2;CAPN3;CALM3;CALM1;CALM2;SNCA
Positive Regulation of Inflammatory Response (GO:0050729)	"11/115"	0.000623	0.00741137	0	0	3.50801	25.8938	NFKBIA;APP;CEBPA;GRN;ATL1;WNT5A;CCM2;MEFV;ETS1;TNFRSF1A;SNCA
Positive Regulation of Cell-Cell Adhesion (GO:0022409)	"7/50"	0.000642	0.00761407	0	0	5.37932	39.5417	FGB;FGA;CITED2;FGG;PIEZO1;JAK1;FOXA2
Fat Cell Differentiation (GO:0045444)	"8/65"	0.00065	0.00767613	0	0	4.64238	34.07	BSCL2;CEBPA;TCF7L2;EGR2;PRDM16;HMGA2;PPARG;SMAD6
Anterograde Axonal Transport (GO:0008089)	"6/37"	0.000704	0.0082836	0	0	6.38875	46.3766	KIF5A;HSPB1;NEFL;KIF1A;MAPK8IP3;SOD1
Positive Regulation of Cold-Induced Thermogenesis (GO:0120162)	"10/99"	0.000711	0.00833635	0	0	3.72309	26.9892	BSCL2;PROC;IRF4;CAV1;PRDM16;CNOT3;ALPL;CXCR4;MFN2;STAT6
Positive Regulation of Telomere Maintenance via Telomere Lengthening (GO:1904358)	"5/25"	0.000732	0.00854922	0	0	8.24277	59.5153	HNRNPA2B1;PARN;HNRNPD;NAF1;WRAP53
Positive Regulation of Cytokine Production (GO:0001819)	"21/325"	0.000748	0.00871177	0	0	2.30702	16.6056	APP;FLT4;STAT3;WNT5A;GDF2;NOD2;ISL1;RELA;INS;SOD1;C3;IFIH1;TBK1;IRF4;TRAF3;CHAMP1;CCM2;CD46;ELANE;SPTBN1;CARD11
Neurogenesis (GO:0022008)	"8/67"	0.000797	0.00925089	0	0	4.48454	31.9937	MESP1;TGFB2;FGF8;FGF9;PCSK9;SIX1;CXCR4;FGF12
Negative Regulation of Endothelial Cell Proliferation (GO:0001937)	"6/38"	0.000815	0.00929941	0	0	6.18878	44.0165	STAT1;CAV1;COL4A3;GDF2;PPARG;NR2F2
Sensory Perception (GO:0007600)	"7/52"	0.000817	0.00929941	0	0	5.1397	36.5406	CHRNB2;SCN11A;CHRNA4;KCNA2;PROK2;MYO7A;KCNK4
MAPK Cascade (GO:0000165)	"11/119"	0.00083	0.00929941	0	0	3.37739	23.9596	PPP1CB;IKBKB;MAP2K1;NRAS;MAP2K2;LRRK2;BRAF;CCM2;FGF12;FGFR3;HRAS
Cardiac Muscle Hypertrophy (GO:0003300)	"3/7"	0.00083	0.00929941	0	0	24.6648	174.967	RYR2;CSRP3;TTR
Cellular Response to Interleukin-9 (GO:0071355)	"3/7"	0.00083	0.00929941	0	0	24.6648	174.967	STAT1;STAT3;JAK1
Interleukin-9-Mediated Signaling Pathway (GO:0038113)	"3/7"	0.00083	0.00929941	0	0	24.6648	174.967	STAT1;STAT3;JAK1
Reg of Cardiac Muscle Cell Action Potential Inv in Reg of Contraction (GO:0098909)	"3/7"	0.00083	0.00929941	0	0	24.6648	174.967	HCN4;CAV3;CAV1
Regulation of Chaperone-Mediated Autophagy (GO:1904714)	"3/7"	0.00083	0.00929941	0	0	24.6648	174.967	EEF1A2;GFAP;SNCA
Sinoatrial Node Development (GO:0003163)	"3/7"	0.00083	0.00929941	0	0	24.6648	174.967	HCN4;MESP1;GJB6
Skeletal Myofibril Assembly (GO:0014866)	"3/7"	0.00083	0.00929941	0	0	24.6648	174.967	ACTC1;TTR;MYH11
Monoatomic Cation Homeostasis (GO:0055080)	"9/84"	0.000849	0.00944745	0	0	3.97233	28.0887	SCNN1G;JPH2;WFS1;KCNA1;CAV1;ALPL;TRPM7;CNNM2;SNCA
Positive Regulation of Synaptic Transmission (GO:0050806)	"9/84"	0.000849	0.00944745	0	0	3.97233	28.0887	APP;STX1B;CAMK2A;CALM3;CALM1;SQSTM1;CALM2;INS;GRIN2D
Blood Vessel Endothelial Cell Migration (GO:0043534)	"5/26"	0.000884	0.00969882	0	0	7.84985	55.1937	GREM1;CTNND1;KDR;MYH9;EPHB4
Calcium Ion Import Across Plasma Membrane (GO:0098703)	"5/26"	0.000884	0.00969882	0	0	7.84985	55.1937	TRPV4;CACNA1D;CACNA1C;CACNA1S;CACNA1E
Negative Regulation of Endothelial Cell Apoptotic Process (GO:2000352)	"5/26"	0.000884	0.00969882	0	0	7.84985	55.1937	FGB;FGA;FGG;KDR;TEK
Synaptic Transmission, Glutamatergic (GO:0035249)	"5/26"	0.000884	0.00969882	0	0	7.84985	55.1937	GRIA1;GRIA2;SLC17A8;GRIA4;GRIN2D
Regulation of Focal Adhesion Assembly (GO:0051893)	"7/53"	0.000918	0.0100392	0	0	5.02771	35.1603	MACF1;MYOC;SRC;KDR;TEK;VCL;ACTG1
Negative Regulation of Defense Response (GO:0031348)	"11/121"	0.000953	0.0103894	0	0	3.31564	23.0624	PROC;STAT3;GBA1;VPS35;PPARG;TEK;MEFV;ISL1;ELANE;NFKB1;TNFRSF1A
Skin Development (GO:0043588)	"8/69"	0.000971	0.0105444	0	0	4.33706	30.0882	RYR1;WNT10A;COL1A2;ABCB6;WNT5A;COL5A2;GRHL2;DSPP
Neuron Differentiation (GO:0030182)	"14/181"	0.00103651	0.0110537	0	0	2.78572	19.1432	ALK;MAP2K1;BRSK2;TGFB2;WNT10A;WNT5A;PCSK9;MYO7A;EGFR;FGF8;LMX1A;HAND2;NOVA2;FOXA2
Regulation of Actin Cytoskeleton Organization (GO:0032956)	"10/104"	0.00104408	0.0110537	0	0	3.52414	24.1919	CDC42;PDGFRA;RALA;PIK3CA;RAC2;NEB;C9ORF72;HRAS;MTOR;RHOBTB2
Cellular Response to Alkaloid (GO:0071312)	"4/16"	0.00104782	0.0110537	0	0	10.9762	75.3084	RYR1;RYR2;CASQ2;CACNA1S
Heart Process (GO:0003015)	"4/16"	0.00104782	0.0110537	0	0	10.9762	75.3084	ACTC1;MYL2;TNNI3;SOD1
Regulation of Stem Cell Proliferation (GO:0072091)	"4/16"	0.00104782	0.0110537	0	0	10.9762	75.3084	TERT;EPCAM;KDF1;HMGA2
Retrograde Axonal Transport (GO:0008090)	"4/16"	0.00104782	0.0110537	0	0	10.9762	75.3084	KIF5A;NEFL;KIF1A;SOD1
Positive Regulation of Protein Metabolic Process (GO:0051247)	"15/202"	0.00105581	0.0110537	0	0	2.66732	18.2803	CYFIP2;APP;RPL5;VCP;WFS1;WNT5A;ISL1;MTOR;PROC;CSDE1;AGO2;HNRNPD;CAPN3;VPS35;RAB7A
Calcium Ion Import Into Cytosol (GO:1902656)	"5/27"	0.00105859	0.0110537	0	0	7.49266	51.3308	TRPV4;CACNA1D;CACNA1C;CACNA1S;CACNA1E
Positive Regulation of Lipid Metabolic Process (GO:0045834)	"5/27"	0.00105859	0.0110537	0	0	7.49266	51.3308	EEF1A2;ZBTB20;PPARG;MTOR;INS
Positive Regulation of Vascular Endothelial Growth Factor Production (GO:0010575)	"5/27"	0.00105859	0.0110537	0	0	7.49266	51.3308	C3;FLT4;STAT3;ISL1;RELA
Regulation of Protein Localization to Cell Periphery (GO:1904375)	"5/27"	0.00105859	0.0110537	0	0	7.49266	51.3308	CAMK2A;VPS35;SPTBN1;INS;SNCA
Striated Muscle Cell Development (GO:0055002)	"5/27"	0.00105859	0.0110537	0	0	7.49266	51.3308	TTR;CAPN3;MYH11;ALPK3;MYH6
Fibroblast Growth Factor Receptor Signaling Pathway (GO:0008543)	"6/40"	0.00107782	0.0111824	0	0	5.82413	39.7952	FGF8;FGF9;SHOC2;FGF12;FGFR3;FGFR2
Negative Regulation of Sequestering of Calcium Ion (GO:0051283)	"6/40"	0.00107782	0.0111824	0	0	5.82413	39.7952	RYR1;RYR2;PLCB4;ITPR1;GP1BA;CACNA1S
Response to Cytokine (GO:0034097)	"11/123"	0.00109129	0.011245	0	0	3.25609	22.2078	APP;SRC;STAT1;TIMP3;CXCR4;ADAR;MEFV;RELA;KLHL20;SNCA;FOXA2
Calcium Ion Transmembrane Transport (GO:0070588)	"9/87"	0.00109428	0.011245	0	0	3.81895	26.0363	P2RX2;TRPV4;ORAI1;CACNA1D;TRPM7;CACNA1C;CACNA1S;TRPM3;GRIN2D
Cellular Response to Tumor Necrosis Factor (GO:0071356)	"9/87"	0.00109428	0.011245	0	0	3.81895	26.0363	IKBKB;NFKBIA;TRAF3;STAT1;ATL1;GBA1;RELA;TNFRSF1A;GSDME
Regulation of Cytokine Production Involved in Inflammatory Response (GO:1900015)	"7/55"	0.00114854	0.0117652	0	0	4.81773	32.6125	IKBKB;NFKBIA;STAT3;NOD2;MEFV;RELA;NFKB1
Positive Regulation of Endothelial Cell Migration (GO:0010595)	"9/88"	0.00118759	0.0120888	0	0	3.77042	25.3969	GRN;FLT4;ITGB3;AKT3;WNT5A;KDR;HSPB1;TEK;ETS1
Positive Regulation of Protein Kinase Activity (GO:0045860)	"9/88"	0.00118759	0.0120888	0	0	3.77042	25.3969	PPP2CA;MAP2K1;TGFB2;MAP2K2;SRC;LRRK2;HMGA2;DDR2;EZH2
Cellular Response to Oxygen-Containing Compound (GO:1901701)	"23/384"	0.00119668	0.0121432	0	0	2.12887	14.3235	P2RY12;HCN4;APP;PDGFRA;VCP;KCNC2;SRC;ATL1;CAV1;LRRK2;CTR9;TPM1;WNT5A;ATP1A3;NOD2;EGFR;RELA;NFKB1;MTOR;AFG3L2;GNB1;HCN1;KCNK4
Regulation of Macroautophagy (GO:0016241)	"10/106"	0.00120895	0.0122293	0	0	3.45036	23.1796	UCHL1;TBK1;PIK3CA;LRRK2;KDR;GBA1;VPS35;DNM1L;C9ORF72;MTOR
Negative Regulation of Secretion by Cell (GO:1903531)	"6/41"	0.00123141	0.0124176	0	0	5.65743	37.9025	RHBDF2;CCM2;C9ORF72;INS;SNCA;TNFRSF1A
Long-Term Synaptic Potentiation (GO:0060291)	"5/28"	0.00125764	0.0125647	0	0	7.16652	47.8618	CAMK2A;CALM3;CALM1;CALM2;GRIN2D
Positive Regulation of ATP Metabolic Process (GO:1903580)	"5/28"	0.00125764	0.0125647	0	0	7.16652	47.8618	VCP;UCHL1;ZBTB20;MTOR;INS
Positive Regulation of Fibroblast Proliferation (GO:0048146)	"5/28"	0.00125764	0.0125647	0	0	7.16652	47.8618	PDGFRA;CDK4;WNT5A;FN1;DDR2
Adult Heart Development (GO:0007512)	"3/8"	0.00129919	0.0125912	0	0	19.7308	131.132	HAND2;MYH6;MYH7
Cellular Response to Purine-Containing Compound (GO:0071415)	"3/8"	0.00129919	0.0125912	0	0	19.7308	131.132	RYR1;RYR2;CASQ2
Magnesium Ion Homeostasis (GO:0010960)	"3/8"	0.00129919	0.0125912	0	0	19.7308	131.132	KCNA1;TRPM7;CNNM2
Negative Regulation of Ryanodine-Sensitive Calcium-Release Channel Activity (GO:0060315)	"3/8"	0.00129919	0.0125912	0	0	19.7308	131.132	CASQ2;CALM3;CALM2
Positive Regulation of Lyase Activity (GO:0051349)	"3/8"	0.00129919	0.0125912	0	0	19.7308	131.132	STIM1;ORAI1;CACNA1D
Positive Regulation of Peptide Secretion (GO:0002793)	"3/8"	0.00129919	0.0125912	0	0	19.7308	131.132	FGB;FGG;INS
Regulation of Endothelial Cell Development (GO:1901550)	"3/8"	0.00129919	0.0125912	0	0	19.7308	131.132	PPP1R12A;VCL;TNFRSF1A
Regulation of miRNA Metabolic Process (GO:2000628)	"3/8"	0.00129919	0.0125912	0	0	19.7308	131.132	HRAS;NFKB1;RELA
Release of Sequestered Calcium Ion Into Cytosol by Endoplasmic Reticulum (GO:1903514)	"3/8"	0.00129919	0.0125912	0	0	19.7308	131.132	RYR1;RYR2;ITPR1
Response to Magnesium Ion (GO:0032026)	"3/8"	0.00129919	0.0125912	0	0	19.7308	131.132	KCNA1;SLFN14;SNCA
Calcineurin-Mediated Signaling (GO:0097720)	"4/17"	0.00133833	0.0128551	0	0	10.1314	67.0326	ORAI1;CALM3;CALM1;CALM2
Intracellular Sodium Ion Homeostasis (GO:0006883)	"4/17"	0.00133833	0.0128551	0	0	10.1314	67.0326	SCNN1G;FXYD2;ATP1A3;ATP1A2
Negative Regulation of Cation Transmembrane Transport (GO:1904063)	"4/17"	0.00133833	0.0128551	0	0	10.1314	67.0326	CAV3;CAV1;NEDD4L;ATP1A2
Positive Regulation of Plasma Membrane Bounded Cell Projection Assembly (GO:0120034)	"9/90"	0.00139348	0.0133453	0	0	3.67694	24.1794	CDC42;P2RY12;RALA;PROC;PIK3CA;RAC2;PIK3R1;PFN1;HRAS
Regulation of Glycolytic Process (GO:0006110)	"6/42"	0.00140118	0.0133794	0	0	5.5	36.1374	APP;UCHL1;PRKAG2;ZBTB20;MTOR;INS
Embryonic Organ Development (GO:0048568)	"8/73"	0.00140762	0.0134013	0	0	4.06932	26.7186	TGFB2;SOX17;HAND1;KDR;IGF2;RARB;FGFR2;TGFBR2
Positive Regulation of Protein Localization to Cell Periphery (GO:1904377)	"7/57"	0.00142215	0.0134605	0	0	4.62454	30.3166	VPS35;PIK3R1;SQSTM1;EGFR;GNAI1;SPTBN1;SNCA
Regulation of Blood Vessel Endothelial Cell Migration (GO:0043535)	"7/57"	0.00142215	0.0134605	0	0	4.62454	30.3166	AKT3;CSNK2B;KDR;GDF2;HSPB1;PPARG;ETS1
Positive Regulation of Metabolic Process (GO:0009893)	"12/147"	0.00146452	0.0138211	0	0	2.94848	19.2425	BSCL2;PROC;IRF4;CAV1;PRDM16;CNOT3;ALPL;CXCR4;MFN2;STAT6;TGFBR2;INS
Regulation of Monoatomic Ion Transmembrane Transport (GO:0034765)	"5/29"	0.00148302	0.0138744	0	0	6.86756	44.7331	KCNJ5;KCNJ11;NEDD4L;KCNJ2;GRIN2D
Regulation of Supramolecular Fiber Organization (GO:1902903)	"5/29"	0.00148302	0.0138744	0	0	6.86756	44.7331	APP;PIK3CA;MAP1B;KIF21A;C9ORF72
Regulation of Vascular Endothelial Growth Factor Production (GO:0010574)	"5/29"	0.00148302	0.0138744	0	0	6.86756	44.7331	C3;FLT4;STAT3;ISL1;RELA
Calcium-Mediated Signaling (GO:0019722)	"9/91"	0.00150669	0.0140434	0	0	3.63191	23.5996	P2RY12;APP;RYR2;LRRK2;CXCR4;TNNI3;CALM3;CALM1;CALM2
RNA Biosynthetic Process (GO:0032774)	"11/128"	0.00150976	0.0140434	0	0	3.11613	20.2418	ZCCHC8;SMAD2;SETX;PRPF4;HNRNPDL;TERT;HNRNPH1;SMARCA5;HNRNPD;ADAR;TOPORS
Eye Development (GO:0001654)	"7/58"	0.00157675	0.0145827	0	0	4.53363	29.2527	SKI;FOXE3;TGFB2;EFEMP1;COL5A2;MAB21L2;CACNA1C
Mesenchymal Cell Differentiation (GO:0048762)	"7/58"	0.00157675	0.0145827	0	0	4.53363	29.2527	TGFB2;WNT5A;HMGA2;SOS1;ISL1;FGFR2;TGFBR2
Positive Regulation of Response to Stimulus (GO:0048584)	"9/92"	0.00162717	0.0149635	0	0	3.58797	23.038	IFIH1;YY1;APP;SMCHD1;TGFB2;ACTL6A;WNT5A;EGFR;WRAP53
Regulation of Osteoblast Differentiation (GO:0045667)	"9/92"	0.00162717	0.0149635	0	0	3.58797	23.038	GREM1;SKI;SUFU;PPARG;SOS1;SMAD6;TP63;FGFR2;DDR2
SMAD Protein Signal Transduction (GO:0060395)	"4/18"	0.00168069	0.0150703	0	0	9.40723	60.0986	SMAD2;ZMIZ1;SMAD9;SMAD6
Detection of Mechanical Stimulus Involved in Sensory Perception (GO:0050974)	"4/18"	0.00168069	0.0150703	0	0	9.40723	60.0986	TMC1;COL11A1;KCNA1;KCNK4
Mesenchyme Development (GO:0060485)	"4/18"	0.00168069	0.0150703	0	0	9.40723	60.0986	MESP1;HMGA2;ISL1;FGFR2
Positive Regulation of Calcium Ion Transmembrane Transporter Activity (GO:1901021)	"4/18"	0.00168069	0.0150703	0	0	9.40723	60.0986	JPH2;CALM3;CALM1;CALM2
Positive Regulation of Stem Cell Proliferation (GO:2000648)	"4/18"	0.00168069	0.0150703	0	0	9.40723	60.0986	TERT;THPO;EPCAM;HMGA2
Regulation of Calcium Ion Transmembrane Transporter Activity (GO:1901019)	"4/18"	0.00168069	0.0150703	0	0	9.40723	60.0986	JPH2;PLN;CALM1;CALM2
Regulation of Vascular Endothelial Cell Proliferation (GO:1905562)	"4/18"	0.00168069	0.0150703	0	0	9.40723	60.0986	AKT3;COL4A3;IGF2;PPARG
Synaptic Transmission, Cholinergic (GO:0007271)	"4/18"	0.00168069	0.0150703	0	0	9.40723	60.0986	CHRNB2;CHRNB1;SLC5A7;CHRNA4
Transepithelial Transport (GO:0070633)	"4/18"	0.00168069	0.0150703	0	0	9.40723	60.0986	CLCN7;SLC1A2;SLC1A3;BEST1
Negative Regulation of Developmental Process (GO:0051093)	"10/111"	0.00171555	0.0153404	0	0	3.27871	20.8789	SMAD2;GREM1;SMARCC1;SPI1;DCC;FOXJ1;PPARG;SMARCA2;FGFR3;BICRA
Positive Regulation of Calcium Ion Transport (GO:0051928)	"5/30"	0.00173676	0.0153604	0	0	6.59252	41.9003	WFS1;CAMK2A;ORAI1;CACNA1D;MYLK
Positive Regulation of Cation Channel Activity (GO:2001259)	"5/30"	0.00173676	0.0153604	0	0	6.59252	41.9003	JPH2;CALM3;CALM1;CALM2;SCN1B
Regulation of Transmembrane Transport (GO:0034762)	"5/30"	0.00173676	0.0153604	0	0	6.59252	41.9003	KCNJ5;KCNJ11;NEDD4L;KCNJ2;INS
Regulation of Vasoconstriction (GO:0019229)	"5/30"	0.00173676	0.0153604	0	0	6.59252	41.9003	FGB;FGA;TBXA2R;CAV1;FGG
Response to Interleukin-1 (GO:0070555)	"7/59"	0.00174413	0.0153835	0	0	4.44621	28.2401	APP;SRC;ATL1;MYLK3;RELA;NFKB1;SNCA
Positive Regulation of DNA Repair (GO:0045739)	"9/93"	0.00175525	0.0154395	0	0	3.54507	22.494	YY1;SMCHD1;SMARCC1;SMARCC2;ACTL6A;DPF2;SMARCA2;EGFR;WRAP53
Negative Regulation of Protein Localization (GO:1903828)	"6/44"	0.00179365	0.0156076	0	0	5.20999	32.9454	APP;VCP;SPI1;CAV3;NEDD4L;MTOR
Protein Sumoylation (GO:0016925)	"6/44"	0.00179365	0.0156076	0	0	5.20999	32.9454	IFIH1;RANBP2;EGR2;ZMIZ1;UBA2;TOPORS
Regulation of Monoatomic Cation Transmembrane Transport (GO:1904062)	"6/44"	0.00179365	0.0156076	0	0	5.20999	32.9454	CAV3;NEDD4L;CACNA1D;FGF12;SCN1B;GRIN2D
Substantia Nigra Development (GO:0021762)	"6/44"	0.00179365	0.0156076	0	0	5.20999	32.9454	CDC42;FGF9;GNB4;CALM3;CALM1;CALM2
T-helper 17 Cell Lineage Commitment (GO:0072540)	"3/9"	0.00190598	0.0162788	0	0	16.4415	102.969	IRF4;STAT3;JAK1
Antibacterial Innate Immune Response (GO:0140367)	"3/9"	0.00190598	0.0162788	0	0	16.4415	102.969	UMOD;NOD2;NFKB1
Negative Regulation of Release of Sequestered Calcium Ion Into Cytosol (GO:0051280)	"3/9"	0.00190598	0.0162788	0	0	16.4415	102.969	CASQ2;CALM3;CALM2
Positive Regulation of Cyclase Activity (GO:0031281)	"3/9"	0.00190598	0.0162788	0	0	16.4415	102.969	STIM1;ORAI1;CACNA1D
Positive Regulation of Mesenchymal Cell Proliferation (GO:0002053)	"3/9"	0.00190598	0.0162788	0	0	16.4415	102.969	STAT1;FGFR2;TGFBR2
Regulation of Dendritic Spine Maintenance (GO:1902950)	"3/9"	0.00190598	0.0162788	0	0	16.4415	102.969	APP;VPS35;INS
Regulation of Stress-Activated Protein Kinase Signaling Cascade (GO:0070302)	"3/9"	0.00190598	0.0162788	0	0	16.4415	102.969	GREM1;MAP2K1;MAP2K2
Response to Reactive Oxygen Species (GO:0000302)	"7/60"	0.00192497	0.0163547	0	0	4.3621	27.2755	PDGFRA;SRC;LRRK2;TPM1;HBB;HBA1;SOD1
Response to Type II Interferon (GO:0034341)	"7/60"	0.00192497	0.0163547	0	0	4.3621	27.2755	STAT1;ATL1;WNT5A;CAMK2A;MEFV;CALM1;SNCA
Modulation of Excitatory Postsynaptic Potential (GO:0098815)	"5/31"	0.00202093	0.0169915	0	0	6.33863	39.3261	STX1B;CUX2;LRRK2;GRIN2D;SHANK1
Morphogenesis of an Epithelium (GO:0002009)	"5/31"	0.00202093	0.0169915	0	0	6.33863	39.3261	WNT10A;TNNC1;KDF1;FGFR2;VCL
Positive Regulation of Lamellipodium Organization (GO:1902745)	"5/31"	0.00202093	0.0169915	0	0	6.33863	39.3261	CDC42;PIK3CA;SRC;RAC2;PIK3R1
Regulation of Stress-Activated MAPK Cascade (GO:0032872)	"5/31"	0.00202093	0.0169915	0	0	6.33863	39.3261	GREM1;MAP2K1;TGFB2;MAP2K2;NOD2
Embryonic Digestive Tract Development (GO:0048566)	"4/19"	0.00207941	0.017215	0	0	8.77963	54.2201	PDGFRA;TGFB2;RARB;FGFR2
Positive Regulation of Glycolytic Process (GO:0045821)	"4/19"	0.00207941	0.017215	0	0	8.77963	54.2201	UCHL1;ZBTB20;MTOR;INS
Positive Regulation of Mitochondrial Fission (GO:0090141)	"4/19"	0.00207941	0.017215	0	0	8.77963	54.2201	RALA;KDR;VPS35;DNM1L
Positive Regulation of Purine Nucleotide Catabolic Process (GO:0033123)	"4/19"	0.00207941	0.017215	0	0	8.77963	54.2201	UCHL1;ZBTB20;MTOR;INS
Pulmonary Valve Morphogenesis (GO:0003184)	"4/19"	0.00207941	0.017215	0	0	8.77963	54.2201	NOTCH2;SMAD2;TGFB2;SMAD6
Skeletal Muscle Contraction (GO:0003009)	"4/19"	0.00207941	0.017215	0	0	8.77963	54.2201	TTR;MYH14;TNNI3;MYH7
Positive Regulation of Macroautophagy (GO:0016239)	"8/78"	0.00215879	0.0178265	0	0	3.77768	23.1882	LRSAM1;TBK1;SPTLC2;HSPB8;KDR;NOD2;C9ORF72;OPTN
Endodermal Cell Differentiation (GO:0035987)	"5/32"	0.00233758	0.0191365	0	0	6.10355	36.9792	COL11A1;CTR9;COL6A1;FN1;HMGA2
Regulation of Metaphase/Anaphase Transition of Cell Cycle (GO:1902099)	"5/32"	0.00233758	0.0191365	0	0	6.10355	36.9792	SMARCC1;SMARCC2;HECW2;DPF2;SMARCA2
Response to Alcohol (GO:0097305)	"5/32"	0.00233758	0.0191365	0	0	6.10355	36.9792	CHRNB2;SMAD2;GNAI1;SOD1;TGFBR2
Regulation of Cell Cycle G1/S Phase Transition (GO:1902806)	"8/79"	0.00234107	0.0191365	0	0	3.72428	22.5585	PPP2CA;SMARCC1;SMARCC2;PROC;DPF2;SMARCA2;TP63;EZH2
Protein Localization to Cell Periphery (GO:1990778)	"11/136"	0.00244573	0.0199416	0	0	2.91549	17.5321	IKBKB;CAV3;PACS2;ACTN2;PRPH2;PACS1;KCNB1;CAV1;ANK1;SPTBN1;TNFRSF1A
Cellular Response to Type II Interferon (GO:0071346)	"6/47"	0.00253169	0.0202927	0	0	4.82802	28.8661	STAT1;ATL1;CAMK2A;WNT5A;CALM1;JAK1
Regulation of T Cell Differentiation (GO:0045580)	"6/47"	0.00253169	0.0202927	0	0	4.82802	28.8661	SMARCC1;SMARCC2;ZMIZ1;ACTL6A;SMARCA2;SOD1
Associative Learning (GO:0008306)	"4/20"	0.00253893	0.0202927	0	0	8.23048	49.1854	CHRNB2;APP;PLN;SHANK1
Atrioventricular Valve Morphogenesis (GO:0003181)	"4/20"	0.00253893	0.0202927	0	0	8.23048	49.1854	TGFB2;MDM4;SMAD6;TGFBR2
Mesoderm Formation (GO:0001707)	"4/20"	0.00253893	0.0202927	0	0	8.23048	49.1854	SMAD2;MESP1;ITGB3;HMGA2
Neuromuscular Junction Development (GO:0007528)	"4/20"	0.00253893	0.0202927	0	0	8.23048	49.1854	DCTN1;LRRK2;TNNC1;NEDD4L
Regulation of Fatty Acid Metabolic Process (GO:0019217)	"4/20"	0.00253893	0.0202927	0	0	8.23048	49.1854	CAV1;PRKAG2;PPARG;INS
Regulation of Sodium Ion Transmembrane Transport (GO:1902305)	"4/20"	0.00253893	0.0202927	0	0	8.23048	49.1854	CAV3;NEDD4L;FGF12;SCN1B
Regulation of Protein Phosphorylation (GO:0001932)	"11/137"	0.00259005	0.0206502	0	0	2.8922	17.2262	C3;SOCS1;THPO;FLT4;LRRK2;KDR;FN1;HSPB1;TARDBP;C9ORF72;EGFR
T-helper 17 Cell Differentiation (GO:0072539)	"3/10"	0.00266312	0.0209236	0	0	14.092	83.541	IRF4;STAT3;JAK1
Atrial Septum Morphogenesis (GO:0060413)	"3/10"	0.00266312	0.0209236	0	0	14.092	83.541	NOTCH2;TGFB2;ISL1
Growth Hormone Receptor Signaling Pathway via JAK-STAT (GO:0060397)	"3/10"	0.00266312	0.0209236	0	0	14.092	83.541	STAT3;STAT6;JAK1
Negative Regulation of Lipid Localization (GO:1905953)	"3/10"	0.00266312	0.0209236	0	0	14.092	83.541	NFKBIA;ITGB3;PPARG
Positive Regulation of Integrin Activation (GO:0033625)	"3/10"	0.00266312	0.0209236	0	0	14.092	83.541	P2RY12;SRC;PIEZO1
Regulation of Muscle System Process (GO:0090257)	"3/10"	0.00266312	0.0209236	0	0	14.092	83.541	KCNA1;TPM1;TNNI3
Cortical Cytoskeleton Organization (GO:0030865)	"5/33"	0.00268882	0.0210235	0	0	5.88526	34.8328	KCNC3;TRPV4;RAC2;KIF21A;RHOBTB2
Epithelial Tube Morphogenesis (GO:0060562)	"5/33"	0.00268882	0.0210235	0	0	5.88526	34.8328	MESP1;RYR2;SOX17;CSNK2B;CCM2
Positive Regulation of Autophagy (GO:0010508)	"9/99"	0.00270299	0.0210833	0	0	3.30771	19.5598	TRIM8;TBK1;NPRL2;LRRK2;KDR;MEFV;SQSTM1;C9ORF72;OPTN
Positive Regulation of Peptide Hormone Secretion (GO:0090277)	"6/48"	0.00282219	0.0219075	0	0	4.71283	27.6654	FGB;FGA;TCF7L2;FGG;ISL1;INS
Regulation of Exocytosis (GO:0017157)	"6/48"	0.00282219	0.0219075	0	0	4.71283	27.6654	FGB;FGA;RALA;FGG;C9ORF72;SNCA
Monoatomic Ion Transport (GO:0006811)	"9/100"	0.00289424	0.022413	0	0	3.27119	19.1202	CHRNB2;HCN4;CHRNB1;CHRNA4;SLC1A2;PIEZO1;SLC1A3;SLC17A8;TRPM3
Regulation of Interleukin-1 Beta Production (GO:0032651)	"8/82"	0.00296109	0.022876	0	0	3.57274	20.8012	APP;WNT5A;STAT3;HSPB1;NOD2;MEFV;ISL1;RELA
Negative Regulation of Catabolic Process (GO:0009895)	"10/120"	0.00305199	0.0232246	0	0	3.00904	17.4283	BSCL2;ALK;RPL5;STAT3;TLK2;MDM4;SOS1;EGFR;MTOR;INS
Chloride Transmembrane Transport (GO:1902476)	"7/65"	0.00305685	0.0232246	0	0	3.98502	23.0748	GABRB3;GABRB2;GABRA1;SLC1A3;ANO5;GABRD;GABRG2
Negative Regulation of Autophagy (GO:0010507)	"7/65"	0.00305685	0.0232246	0	0	3.98502	23.0748	PIK3CA;LRRK2;STAT3;TLK2;SOS1;MTOR;SNCA
Growth Hormone Receptor Signaling Pathway (GO:0060396)	"4/21"	0.00306361	0.0232246	0	0	7.74593	44.8347	STAT3;STAT6;PIK3R1;JAK1
Negative Regulation of Cation Channel Activity (GO:2001258)	"4/21"	0.00306361	0.0232246	0	0	7.74593	44.8347	CASQ2;CALM3;CALM1;CALM2
Neuromuscular Synaptic Transmission (GO:0007274)	"4/21"	0.00306361	0.0232246	0	0	7.74593	44.8347	CHRNB2;CHRNB1;SLC5A7;CHRNA4
Regulation of Epithelial Cell Differentiation (GO:0030856)	"4/21"	0.00306361	0.0232246	0	0	7.74593	44.8347	CAV1;GDF2;FOXN1;DSPP
Vasodilation (GO:0042311)	"4/21"	0.00306361	0.0232246	0	0	7.74593	44.8347	SRC;KCNMA1;INS;SOD1
Regulation of Developmental Growth (GO:0048638)	"5/34"	0.00307673	0.0232696	0	0	5.68203	32.8642	APP;SIX1;FGFR3;DNM2;SOD1
Extracellular Matrix Organization (GO:0030198)	"13/182"	0.00311586	0.023451	0	0	2.55146	14.7251	APP;TGFB2;COL11A1;COL11A2;GREM1;COL1A2;LOX;COL4A3;COL5A2;COL10A1;ELANE;LRP12;DDR2
Epidermal Growth Factor Receptor Signaling Pathway (GO:0007173)	"6/49"	0.00313694	0.023451	0	0	4.60299	26.534	EFEMP1;PIK3CA;SRC;BRAF;SOS1;EGFR
Negative Regulation of Small GTPase Mediated Signal Transduction (GO:0051058)	"6/49"	0.00313694	0.023451	0	0	4.60299	26.534	TGFB2;MYOC;MFN2;ARHGAP29;LZTR1;CD2AP
Positive Regulation of Epithelial to Mesenchymal Transition (GO:0010718)	"6/49"	0.00313694	0.023451	0	0	4.60299	26.534	SMAD2;TCF7L2;TGFB2;MTOR;TGFBR2;EZH2
Regulation of Wound Healing (GO:0061041)	"6/49"	0.00313694	0.023451	0	0	4.60299	26.534	PLAU;CAV1;GP1BA;HRAS;MYLK;FOXA2
Positive Regulation of Protein Localization (GO:1903829)	"9/102"	0.00330872	0.0246782	0	0	3.20051	18.2787	TCF7L2;PROC;PIK3CA;CTNND1;WNT5A;VPS35;JAK1;INS;SNCA
Negative Regulation of Osteoblast Differentiation (GO:0045668)	"5/35"	0.00350342	0.025951	0	0	5.49235	31.0538	GREM1;SKI;SUFU;PPARG;SMAD6
Positive Regulation of Substrate Adhesion-Dependent Cell Spreading (GO:1900026)	"5/35"	0.00350342	0.025951	0	0	5.49235	31.0538	CDC42;FGB;FGA;MYOC;FGG
Skeletal Muscle Organ Development (GO:0060538)	"5/35"	0.00350342	0.025951	0	0	5.49235	31.0538	CSRP3;DES;CAV1;SIX1;MYH14
Negative Regulation of Exocytosis (GO:0045920)	"3/11"	0.00358162	0.0262896	0	0	12.3299	69.4411	C9ORF72;RAB7A;SNCA
Regulation of Cell Communication by Electrical Coupling Involved in Cardiac Conduction (GO:1901844)	"3/11"	0.00358162	0.0262896	0	0	12.3299	69.4411	CAV1;CALM3;CALM2
Regulation of Dopamine Secretion (GO:0014059)	"3/11"	0.00358162	0.0262896	0	0	12.3299	69.4411	CHRNB2;KCNA2;SNCA
Skeletal Muscle Fiber Development (GO:0048741)	"3/11"	0.00358162	0.0262896	0	0	12.3299	69.4411	RYR1;SKI;SIX1
Cell Migration Involved in Sprouting Angiogenesis (GO:0002042)	"4/22"	0.0036577	0.0266067	0	0	7.31522	41.0451	GREM1;CTNND1;KDR;EPHB4
Negative Regulation of SMAD Protein Signal Transduction (GO:0060392)	"4/22"	0.0036577	0.0266067	0	0	7.31522	41.0451	GREM1;SKI;PPARG;SMAD6
Positive Regulation of Adenylate Cyclase Activity (GO:0045762)	"4/22"	0.0036577	0.0266067	0	0	7.31522	41.0451	STIM1;ORAI1;CACNA1D;CACNA1C
Positive Regulation of Telomere Maintenance via Telomerase (GO:0032212)	"4/22"	0.0036577	0.0266067	0	0	7.31522	41.0451	PARN;HNRNPD;NAF1;WRAP53
Protein Localization (GO:0008104)	"21/371"	0.00373453	0.0271046	0	0	1.99899	11.1746	ACD;ARF1;CAV3;UNC93B1;CAV1;LRRK2;WNT5A;FOXJ1;MYO7A;SEPTIN9;EGFR;FBLN5;STX1B;CSRP3;PACS2;MYO6;MFN2;CAPN3;VPS35;SQSTM1;VCL
Chromatin Organization (GO:0006325)	"19/323"	0.00375399	0.027185	0	0	2.08003	11.6168	SMARCC1;KDM4B;SMARCC2;SRCAP;SATB1;PCGF2;SMARCA5;HMGA2;CHD4;CHD3;SMARCA2;BICRA;YY1;MECOM;PRDM16;DPF2;MORC2;EZH2;BRD4
Cardiac Muscle Tissue Development (GO:0048738)	"6/51"	0.00384402	0.0277129	0	0	4.39796	24.4581	GREM1;NOTCH2;MESP1;CSRP3;TTR;MSX2
Insulin Receptor Signaling Pathway (GO:0008286)	"6/51"	0.00384402	0.0277129	0	0	4.39796	24.4581	PROC;PIK3CA;IGF2;PIK3R2;PIK3R1;INS
Cellular Response to Vascular Endothelial Growth Factor Stimulus (GO:0035924)	"5/36"	0.00397097	0.0283754	0	0	5.3149	29.3847	PIK3CA;FLT4;KDR;HSPB1;RELA
Endoderm Formation (GO:0001706)	"5/36"	0.00397097	0.0283754	0	0	5.3149	29.3847	SOX17;COL11A1;COL6A1;FN1;HMGA2
Glutamate Receptor Signaling Pathway (GO:0007215)	"5/36"	0.00397097	0.0283754	0	0	5.3149	29.3847	GRIA2;HOMER2;KCNB1;GRIA4;GRIN2D
Lytic Vacuole Organization (GO:0080171)	"5/36"	0.00397097	0.0283754	0	0	5.3149	29.3847	GRN;ACD;LRRK2;GBA1;MYO7A
Positive Regulation of NF-kappaB Transcription Factor Activity (GO:0051092)	"9/105"	0.00401645	0.0286371	0	0	3.10001	17.1039	ALK;IKBKB;TRIM8;WNT5A;CAMK2A;CAPN3;NOD2;CARD11;RELA
Regulation of Cell Cycle Process (GO:0010564)	"11/146"	0.00422345	0.0300468	0	0	2.69813	14.751	CDC42;SMARCC1;SMARCC2;PROC;DPF2;HMGA2;CALM3;CALM1;SMARCA2;CALM2;AICDA
Negative Regulation of Hippo Signaling (GO:0035331)	"4/23"	0.0043253	0.030437	0	0	6.92985	37.7211	PPP2CA;VCP;SRC;PPP2R1A
Organelle Fission (GO:0048285)	"4/23"	0.0043253	0.030437	0	0	6.92985	37.7211	WASHC5;ACOX1;DNM1L;GDAP1
Positive Regulation of Cell-Substrate Junction Organization (GO:0150117)	"4/23"	0.0043253	0.030437	0	0	6.92985	37.7211	MYOC;KDR;PIK3R1;TEK
Positive Regulation of Excitatory Postsynaptic Potential (GO:2000463)	"4/23"	0.0043253	0.030437	0	0	6.92985	37.7211	STX1B;CUX2;GRIN2D;SHANK1
Positive Regulation of Lamellipodium Assembly (GO:0010592)	"4/23"	0.0043253	0.030437	0	0	6.92985	37.7211	CDC42;PIK3CA;RAC2;PIK3R1
Positive Regulation of Myeloid Cell Differentiation (GO:0045639)	"5/37"	0.00448148	0.0314676	0	0	5.14854	27.8423	THPO;STAT1;STAT3;ETS1;GLUL
Protein Catabolic Process (GO:0030163)	"9/107"	0.00455042	0.0318193	0	0	3.03643	16.3741	AFG3L2;VCP;LRSAM1;UCHL1;CAPN3;PCSK9;SQSTM1;ELANE;RAB7A
Regulation of Mitotic Cell Cycle Phase Transition (GO:1901990)	"8/88"	0.00457883	0.0318193	0	0	3.30376	17.7951	PPP2CA;SMARCC1;KCNH5;SMARCC2;CDK4;HECW2;DPF2;SMARCA2
T-helper Cell Lineage Commitment (GO:0002295)	"3/12"	0.00467109	0.0318193	0	0	10.9593	58.8117	IRF4;STAT3;JAK1
Atrial Cardiac Muscle Tissue Development (GO:0003228)	"3/12"	0.00467109	0.0318193	0	0	10.9593	58.8117	HCN4;GJB6;MYH6
Branching Involved in Blood Vessel Morphogenesis (GO:0001569)	"3/12"	0.00467109	0.0318193	0	0	10.9593	58.8117	GDF2;KDR;TGFBR2
Myelination in Peripheral Nervous System (GO:0022011)	"3/12"	0.00467109	0.0318193	0	0	10.9593	58.8117	SKI;MYOC;SOD1
Negative Regulation of Macrophage Derived Foam Cell Differentiation (GO:0010745)	"3/12"	0.00467109	0.0318193	0	0	10.9593	58.8117	NFKBIA;ITGB3;PPARG
Peptidyl-Tyrosine Autophosphorylation (GO:0038083)	"3/12"	0.00467109	0.0318193	0	0	10.9593	58.8117	ALK;KDR;EGFR
Positive Regulation of Ruffle Assembly (GO:1900029)	"3/12"	0.00467109	0.0318193	0	0	10.9593	58.8117	P2RY12;PFN1;HRAS
Regulation of Transforming Growth Factor Beta Production (GO:0071634)	"3/12"	0.00467109	0.0318193	0	0	10.9593	58.8117	TGFB2;FN1;CD46
Relaxation of Cardiac Muscle (GO:0055119)	"3/12"	0.00467109	0.0318193	0	0	10.9593	58.8117	PLN;PIK3CA;KCNJ2
Response to Misfolded Protein (GO:0051788)	"3/12"	0.00467109	0.0318193	0	0	10.9593	58.8117	VCP;CAV1;F12
Sodium Ion Export Across Plasma Membrane (GO:0036376)	"3/12"	0.00467109	0.0318193	0	0	10.9593	58.8117	FXYD2;ATP1A3;ATP1A2
Visual Learning (GO:0008542)	"3/12"	0.00467109	0.0318193	0	0	10.9593	58.8117	CHRNB2;APP;PLN
Regulation of Cold-Induced Thermogenesis (GO:0120161)	"11/148"	0.00467902	0.0318193	0	0	2.65846	14.2618	BSCL2;PROC;IRF4;CAV1;NOVA2;PRDM16;CNOT3;ALPL;CXCR4;MFN2;STAT6
Cellular Response to Insulin Stimulus (GO:0032869)	"9/108"	0.00483733	0.0327582	0	0	3.0056	16.0241	PROC;PIK3CA;IGF2;PCSK9;PIK3R2;PPARG;PIK3R1;MTOR;INS
Positive Regulation of DNA Metabolic Process (GO:0051054)	"9/108"	0.00483733	0.0327582	0	0	3.0056	16.0241	YY1;SMCHD1;ACD;TINF2;ACTL6A;SMARCA5;SOS1;EGFR;WRAP53
Positive Regulation of Exocytosis (GO:0045921)	"5/38"	0.00503701	0.0338274	0	0	4.99227	26.4138	FGB;FGA;FGG;SNCA;RAB7A
Regulation of Erythrocyte Differentiation (GO:0045646)	"5/38"	0.00503701	0.0338274	0	0	4.99227	26.4138	SPI1;STAT1;STAT3;ETS1;GLUL
Regulation of Vascular Associated Smooth Muscle Cell Proliferation (GO:1904705)	"5/38"	0.00503701	0.0338274	0	0	4.99227	26.4138	FGF9;TPM1;MFN2;PPARG;PRKG1
Ventricular Septum Development (GO:0003281)	"5/38"	0.00503701	0.0338274	0	0	4.99227	26.4138	TGFB2;CITED2;MATR3;MDM4;TGFBR2
Ear Morphogenesis (GO:0042471)	"4/24"	0.00507041	0.0338411	0	0	6.58302	34.7869	MYO6;ZIC1;SIX1;FGFR2
Positive Regulation of Striated Muscle Cell Differentiation (GO:0051155)	"4/24"	0.00507041	0.0338411	0	0	6.58302	34.7869	MESP1;PIEZO1;ATP11A;MYLK3
Regulation of Ruffle Assembly (GO:1900027)	"4/24"	0.00507041	0.0338411	0	0	6.58302	34.7869	P2RY12;CAV1;PFN1;HRAS
Regulation of Protein Catabolic Process (GO:0042176)	"10/129"	0.00511163	0.0339424	0	0	2.78017	14.6688	VCP;PROC;WNT5A;EEF1A2;VPS35;MDM4;EGFR;GFAP;RAB7A;INS
Gonad Development (GO:0008406)	"6/54"	0.00511705	0.0339424	0	0	4.12244	21.7466	TGFB2;FGF8;FGF9;CSDE1;WNT5A;NR2F2
Regulation of Smooth Muscle Cell Proliferation (GO:0048660)	"6/54"	0.00511705	0.0339424	0	0	4.12244	21.7466	TCF7L2;STAT1;MFN2;PPARG;PIK3R1;ELANE
Chromatin Remodeling (GO:0006338)	"16/262"	0.00526565	0.0348567	0	0	2.15987	11.3319	SMARCC1;KDM4B;SMARCC2;SRCAP;TRRAP;SATB1;PCGF2;SMARCA5;CHD4;CHD3;SMARCA2;BICRA;YY1;DPF2;MORC2;BRD4
Regulation of DNA Repair (GO:0006282)	"10/130"	0.00539508	0.0355823	0	0	2.75686	14.3971	YY1;SMCHD1;SMARCC1;SMARCC2;TRRAP;ACTL6A;DPF2;SMARCA2;EGFR;WRAP53
Intermediate Filament Organization (GO:0045109)	"7/72"	0.00541925	0.0355823	0	0	3.55458	18.5471	DES;DNAJB6;PRPH2;NEFL;NEFH;DSPP;GFAP
Monoatomic Anion Transmembrane Transport (GO:0098656)	"7/72"	0.00541925	0.0355823	0	0	3.55458	18.5471	GABRB3;GABRB2;GABRA1;SLC1A3;ANO5;GABRD;GABRG2
Negative Regulation of Extrinsic Apoptotic Signaling Pathway (GO:2001237)	"7/72"	0.00541925	0.0355823	0	0	3.55458	18.5471	FGB;FGA;TCF7L2;TERT;SRC;FGG;RELA
Regulation of Programmed Cell Death (GO:0043067)	"13/195"	0.00557163	0.0365089	0	0	2.36761	12.2881	ALK;VCP;TRRAP;ACTN2;STAT1;WFS1;ACTN1;LRRK2;ACTL6A;IKZF3;ETS1;MECOM;TARDBP
Endoplasmic Reticulum Organization (GO:0007029)	"6/55"	0.005603	0.0365663	0	0	4.0381	20.9354	SEC61A1;ATL3;BCL11B;VAPB;LRRK2;DNM1L
Positive Regulation of Telomere Maintenance (GO:0032206)	"6/55"	0.005603	0.0365663	0	0	4.0381	20.9354	YY1;ACTL6A;TINF2;HNRNPA2B1;HNRNPD;NAF1
Phosphatidylinositol 3-Kinase/Protein Kinase B Signal Transduction (GO:0043491)	"5/39"	0.00563961	0.0366574	0	0	4.84519	25.0881	PIK3CA;STAT3;PIK3R2;PIK3R1;EGFR
Positive Regulation of Lymphocyte Differentiation (GO:0045621)	"5/39"	0.00563961	0.0366574	0	0	4.84519	25.0881	SMARCC1;SPI1;SMARCC2;ZMIZ1;SMARCA2
Axon Guidance (GO:0007411)	"11/152"	0.00570673	0.0370194	0	0	2.58251	13.3415	CYFIP2;SEMA6B;NOTCH2;TUBB3;DCC;KIF5A;WNT5A;CHN1;NEXN;SOS1;SCN1B
Heterochromatin Formation (GO:0031507)	"7/73"	0.00584472	0.0371902	0	0	3.50054	18.0005	SMCHD1;EED;SMARCA5;HMGA2;MORC2;SMARCA2;EZH2
Negative Regulation of Epithelial Cell Proliferation (GO:0050680)	"7/73"	0.00584472	0.0371902	0	0	3.50054	18.0005	TGFB2;STAT1;CAV1;TINF2;GDF2;NR2F2;FGFR2
Activin Receptor Signaling Pathway (GO:0032924)	"4/25"	0.00589686	0.0371902	0	0	6.26922	32.182	SMAD2;CITED2;GDF2;TGFBR2
Cardiac Conduction System Development (GO:0003161)	"4/25"	0.00589686	0.0371902	0	0	6.26922	32.182	HCN4;NOTCH2;MSX2;GJB6
Cell Surface Receptor Protein Serine/Threonine Kinase Signaling Pathway (GO:0007178)	"4/25"	0.00589686	0.0371902	0	0	6.26922	32.182	SMAD2;ZMIZ1;SMAD9;SMAD6
Dopaminergic Neuron Differentiation (GO:0071542)	"4/25"	0.00589686	0.0371902	0	0	6.26922	32.182	FGF8;LMX1A;WNT5A;FOXA2
Response to Purine-Containing Compound (GO:0014074)	"4/25"	0.00589686	0.0371902	0	0	6.26922	32.182	RYR1;RYR2;KCNJ11;STAT1
Sodium Ion Homeostasis (GO:0055078)	"4/25"	0.00589686	0.0371902	0	0	6.26922	32.182	SCNN1G;FXYD2;ATP1A3;ATP1A2
ERBB2 Signaling Pathway (GO:0038128)	"3/13"	0.00593986	0.0371902	0	0	9.86288	50.5578	MYOC;SRC;EGFR
Atrioventricular Valve Development (GO:0003171)	"3/13"	0.00593986	0.0371902	0	0	9.86288	50.5578	TGFB2;MDM4;TGFBR2
Cardiac Left Ventricle Morphogenesis (GO:0003214)	"3/13"	0.00593986	0.0371902	0	0	9.86288	50.5578	RYR2;HAND1;TGFBR2
Cardiac Right Ventricle Morphogenesis (GO:0003215)	"3/13"	0.00593986	0.0371902	0	0	9.86288	50.5578	TGFB2;HAND1;ISL1
Cardiocyte Differentiation (GO:0035051)	"3/13"	0.00593986	0.0371902	0	0	9.86288	50.5578	GREM1;MESP1;TGFB2
Cellular Response to Acidic pH (GO:0071468)	"3/13"	0.00593986	0.0371902	0	0	9.86288	50.5578	SCNN1G;KCNK3;KCNK4
Negative Regulation of Ras Protein Signal Transduction (GO:0046580)	"3/13"	0.00593986	0.0371902	0	0	9.86288	50.5578	TGFB2;MFN2;LZTR1
Positive Regulation of Heterotypic Cell-Cell Adhesion (GO:0034116)	"3/13"	0.00593986	0.0371902	0	0	9.86288	50.5578	FGB;FGA;FGG
Regulation of Vascular Associated Smooth Muscle Cell Migration (GO:1904752)	"3/13"	0.00593986	0.0371902	0	0	9.86288	50.5578	FGF9;TPM1;PRKG1
Response to Progesterone (GO:0032570)	"3/13"	0.00593986	0.0371902	0	0	9.86288	50.5578	TGFB2;SRC;CAV1
Organelle Organization (GO:0006996)	"23/437"	0.00597128	0.0373147	0	0	1.85117	9.47946	ATL3;BCL11B;LRRK2;CAV1;GMNN;TPM1;CHCHD10;GBA1;ANK1;MTOR;KLHL20;BSCL2;CDC42;DIAPH1;SEC61A1;DES;TERT;VAPB;CHMP2B;MYH14;DNM1L;OPTN;RAB7A
Neuron Projection Guidance (GO:0097485)	"10/132"	0.00599876	0.0373423	0	0	2.71139	13.872	CYFIP2;SEMA6B;NOTCH2;TUBB3;DCC;KIF5A;WNT5A;NEXN;SOS1;SCN1B
Protein Localization to Plasma Membrane (GO:0072659)	"10/132"	0.00599876	0.0373423	0	0	2.71139	13.872	IKBKB;CAV3;PACS2;ACTN2;PRPH2;PACS1;KCNB1;ANK1;SPTBN1;TNFRSF1A
Adenylate Cyclase-Inhibiting G Protein-Coupled Receptor Signaling Pathway (GO:0007193)	"6/56"	0.0061218	0.0377111	0	0	3.95714	20.1652	P2RY12;GNAO1;APP;GABBR2;SFTPA2;GNAI1
Cellular Response to Fibroblast Growth Factor Stimulus (GO:0044344)	"6/56"	0.0061218	0.0377111	0	0	3.95714	20.1652	FGF8;FGF9;SHOC2;FGF12;FGFR3;FGFR2
Regulation of Protein Localization to Nucleus (GO:1900180)	"6/56"	0.0061218	0.0377111	0	0	3.95714	20.1652	APP;TCF7L2;GLUL;MTOR;JAK1;INS
Regulation of Stem Cell Population Maintenance (GO:2000036)	"6/56"	0.0061218	0.0377111	0	0	3.95714	20.1652	SMARCC1;CNOT3;DPF2;HMGA2;SMARCA2;BICRA
Response to Peptide Hormone (GO:0043434)	"6/56"	0.0061218	0.0377111	0	0	3.95714	20.1652	SRC;STAT1;CAV1;STAT3;STAT6;GNAI1
Cellular Response to Metal Ion (GO:0071248)	"9/112"	0.0061279	0.0377111	0	0	2.88828	14.7155	RYR1;SLFN14;LRRK2;KCNA1;WNT5A;CAPN3;BRAF;KCNH1;SNCA
Negative Regulation of Response to External Stimulus (GO:0032102)	"11/154"	0.00628324	0.038445	0	0	2.54613	12.9085	PROC;STAT3;GBA1;VPS35;PPARG;TEK;MEFV;ISL1;ELANE;NFKB1;TNFRSF1A
Branching Morphogenesis of an Epithelial Tube (GO:0048754)	"5/40"	0.00629129	0.038445	0	0	4.70651	23.8554	KDR;NKX2-1;GDF2;SIX1;TGFBR2
Regulation of Potassium Ion Transmembrane Transport (GO:1901379)	"5/40"	0.00629129	0.038445	0	0	4.70651	23.8554	CFH;CAV3;CAV1;NEDD4L;CACNA1D
Myeloid Leukocyte Differentiation (GO:0002573)	"7/74"	0.00629467	0.038445	0	0	3.44812	17.4752	CDC42;CEBPA;SPI1;SOCS1;MYH9;PPARG;TGFBR2
Negative Regulation of Angiogenesis (GO:0016525)	"8/93"	0.00638407	0.0388444	0	0	3.10862	15.7108	TGFB2;STAT1;CTNND1;COL4A3;GDF2;PPARG;TEK;RELA
Regulation of Epithelial Cell Proliferation (GO:0050678)	"8/93"	0.00638407	0.0388444	0	0	3.10862	15.7108	TCF7L2;GRN;TGFB2;TINF2;NOD2;HRAS;EGFR;FGFR2
Protein Localization to Membrane (GO:0072657)	"13/199"	0.00657924	0.0399568	0	0	2.31621	11.6363	CAV3;ACTN2;KCNB1;CAV1;BRAF;ANK1;TNFRSF1A;IKBKB;PACS2;PACS1;PRPH2;CAPN3;SPTBN1
Cartilage Development (GO:0051216)	"6/57"	0.0066747	0.0403851	0	0	3.87935	19.4333	TRPV4;COL11A2;GDF2;HMGA2;SOX6;FGFR3
Cellular Response to Interleukin-1 (GO:0071347)	"6/57"	0.0066747	0.0403851	0	0	3.87935	19.4333	IKBKB;NFKBIA;ATL1;MYLK3;RELA;NFKB1
Plasma Membrane Organization (GO:0007009)	"7/75"	0.00676992	0.0406614	0	0	3.39723	16.9701	CAV3;OSBPL2;CHMP2B;MYH9;CXCR4;ANO5;SPTBN1
Positive Regulation of Protein Localization to Nucleus (GO:1900182)	"7/75"	0.00676992	0.0406614	0	0	3.39723	16.9701	TCF7L2;TERT;ZIC1;PIK3R2;PIK3R1;JAK1;INS
Positive Regulation of Double-Strand Break Repair (GO:2000781)	"8/94"	0.006802	0.0406614	0	0	3.07231	15.3325	SMCHD1;SMARCC1;SMARCC2;TRRAP;FUS;DPF2;SMARCA2;WRAP53
Amyloid Fibril Formation (GO:1990000)	"4/26"	0.00680831	0.0406614	0	0	5.98395	29.8576	FUS;CHAMP1;TARDBP;SNCA
Cellular Response to Topologically Incorrect Protein (GO:0035967)	"4/26"	0.00680831	0.0406614	0	0	5.98395	29.8576	VCP;HSPB8;CAV1;OPTN
Negative Regulation of Protein Localization to Nucleus (GO:1900181)	"4/26"	0.00680831	0.0406614	0	0	5.98395	29.8576	NFKBIA;APP;SUFU;MTOR
Regulation of Nucleotide-Excision Repair (GO:2000819)	"4/26"	0.00680831	0.0406614	0	0	5.98395	29.8576	SMARCC1;SMARCC2;DPF2;SMARCA2
Regulation of Interleukin-6 Production (GO:0032675)	"9/114"	0.00686517	0.0409255	0	0	2.83297	14.1119	IFIH1;APP;WNT5A;STAT3;FOXJ1;GBA1;NOD2;ISL1;RELA
Odontogenesis (GO:0042476)	"5/41"	0.00699406	0.0412819	0	0	4.57554	22.707	TGFB2;WNT10A;FGF8;COL1A2;FGFR2
Positive Regulation of DNA Biosynthetic Process (GO:2000573)	"5/41"	0.00699406	0.0412819	0	0	4.57554	22.707	PARN;HNRNPD;NAF1;SOS1;WRAP53
Regulation of Hippo Signaling (GO:0035330)	"5/41"	0.00699406	0.0412819	0	0	4.57554	22.707	PPP2CA;NEK8;VCP;SRC;PPP2R1A
Regulation of Monoatomic Ion Transmembrane Transporter Activity (GO:0032412)	"5/41"	0.00699406	0.0412819	0	0	4.57554	22.707	CFH;NEDD4L;CACNA1D;FGF12;SHANK1
Regulation of Protein Import Into Nucleus (GO:0042306)	"5/41"	0.00699406	0.0412819	0	0	4.57554	22.707	NFKBIA;SUFU;ZIC1;PIK3R2;PIK3R1
Mitochondrion Organization (GO:0007005)	"10/135"	0.00700148	0.0412819	0	0	2.6459	13.128	TERT;LRRK2;AKT3;MYH14;CHCHD10;MFN2;GBA1;SSBP1;DNM1L;GDAP1
Positive Regulation of Cell Projection Organization (GO:0031346)	"9/115"	0.00725837	0.042293	0	0	2.8061	13.8217	SETX;CUX2;KIDINS220;FBXO38;WNT5A;SERPINI1;SCN1B;DDR2;INS
ERBB Signaling Pathway (GO:0038127)	"6/58"	0.00726293	0.042293	0	0	3.80455	18.7373	EFEMP1;PIK3CA;SRC;BRAF;SOS1;EGFR
Sprouting Angiogenesis (GO:0002040)	"6/58"	0.00726293	0.042293	0	0	3.80455	18.7373	GREM1;FLT4;CTNND1;KDR;TEK;EPHB4
Negative Regulation of Supramolecular Fiber Organization (GO:1902904)	"7/76"	0.0072713	0.042293	0	0	3.34783	16.4841	PROC;PIK3CA;CAV3;PFN1;TUBB4A;SHANK1;SNCA
Positive Regulation of Protein Localization to Membrane (GO:1905477)	"7/76"	0.0072713	0.042293	0	0	3.34783	16.4841	PIK3CA;KCNB1;PIK3R1;HRAS;SQSTM1;EGFR;SPTBN1
Bone Morphogenesis (GO:0060349)	"3/14"	0.00739506	0.042293	0	0	8.96579	43.9946	SKI;FGFR3;FGFR2
Cell Communication by Electrical Coupling Involved in Cardiac Conduction (GO:0086064)	"3/14"	0.00739506	0.042293	0	0	8.96579	43.9946	RYR2;ATP1A3;CACNA1C
Eye Photoreceptor Cell Differentiation (GO:0001754)	"3/14"	0.00739506	0.042293	0	0	8.96579	43.9946	STAT3;MYO7A;PROM1
Meiotic Sister Chromatid Cohesion (GO:0051177)	"3/14"	0.00739506	0.042293	0	0	8.96579	43.9946	PPP2R1A;PPP2R5D;SMC3
Myotube Cell Development (GO:0014904)	"3/14"	0.00739506	0.042293	0	0	8.96579	43.9946	RYR1;SKI;SIX1
Negative Regulation of ATP-dependent Activity (GO:0032780)	"3/14"	0.00739506	0.042293	0	0	8.96579	43.9946	PLN;TNNT2;TNNI3
Positive Regulation of Long-Term Synaptic Potentiation (GO:1900273)	"3/14"	0.00739506	0.042293	0	0	8.96579	43.9946	APP;SQSTM1;INS
Regulation of Actin Filament Organization (GO:0110053)	"3/14"	0.00739506	0.042293	0	0	8.96579	43.9946	WASHC5;PIK3CA;C9ORF72
Response to Interleukin-6 (GO:0070741)	"3/14"	0.00739506	0.042293	0	0	8.96579	43.9946	NFKB1;RELA;FOXA2
Smooth Muscle Contraction (GO:0006939)	"3/14"	0.00739506	0.042293	0	0	8.96579	43.9946	CHRNB2;MYH11;MYLK
Spliceosomal tri-snRNP Complex Assembly (GO:0000244)	"3/14"	0.00739506	0.042293	0	0	8.96579	43.9946	PRPF3;PRPF31;PRPF8
Thymus Development (GO:0048538)	"3/14"	0.00739506	0.042293	0	0	8.96579	43.9946	HAND2;SIX1;SOD1
Sodium Ion Transport (GO:0006814)	"8/96"	0.00769955	0.0439567	0	0	3.00218	14.6104	HCN4;SCNN1G;SCN11A;SCN8A;ATP1A2;SCN3A;SCN1B;HCN1
Embryonic Heart Tube Morphogenesis (GO:0003143)	"5/42"	0.00774985	0.0440884	0	0	4.45165	21.6354	MESP1;RYR2;SOX17;HAND1;TGFBR2
Response to Hydrogen Peroxide (GO:0042542)	"5/42"	0.00774985	0.0440884	0	0	4.45165	21.6354	SETX;HBB;HBA1;RELA;SOD1
Positive Regulation of Interleukin-6 Production (GO:0032755)	"7/77"	0.00779964	0.0441877	0	0	3.29983	16.0163	IFIH1;APP;WNT5A;STAT3;NOD2;ISL1;RELA
Negative Regulation of Actin Filament Bundle Assembly (GO:0032232)	"4/27"	0.00780826	0.0441877	0	0	5.72348	27.7736	MYOC;PIK3R1;PFN1;SHANK1
Positive Regulation of Erythrocyte Differentiation (GO:0045648)	"4/27"	0.00780826	0.0441877	0	0	5.72348	27.7736	STAT1;STAT3;ETS1;GLUL
Renal System Development (GO:0072001)	"6/59"	0.0078877	0.0445593	0	0	3.73257	18.0748	TGFB2;SOX17;STAT1;WFS1;PCSK9;SIX1
Phosphorylation (GO:0016310)	"17/298"	0.00795454	0.0448586	0	0	2.00884	9.71073	ALK;BRSK2;LRRK2;STAT3;CAMK2A;BRAF;MYLK3;MYLK;IKBKB;TBK1;AKT3;TLK2;NEK1;ALPK3;TRPM7;PRKG1;JAK1
L-aspartate Import Across Plasma Membrane (GO:0140009)	"2/5"	0.00826937	0.0449127	0	0	21.8883	104.959	SLC1A2;SLC1A3
L-aspartate Transmembrane Transport (GO:0070778)	"2/5"	0.00826937	0.0449127	0	0	21.8883	104.959	SLC1A2;SLC1A3
Axo-Dendritic Transport (GO:0008088)	"2/5"	0.00826937	0.0449127	0	0	21.8883	104.959	APP;DCTN1
Cellular Response to Magnesium Ion (GO:0071286)	"2/5"	0.00826937	0.0449127	0	0	21.8883	104.959	KCNA1;SLFN14
Dopamine Biosynthetic Process (GO:0042416)	"2/5"	0.00826937	0.0449127	0	0	21.8883	104.959	TGFB2;SNCA
Epithelial Tube Branching Involved in Lung Morphogenesis (GO:0060441)	"2/5"	0.00826937	0.0449127	0	0	21.8883	104.959	NKX2-1;FGFR2
Glial Cell Migration (GO:0008347)	"2/5"	0.00826937	0.0449127	0	0	21.8883	104.959	TGFB2;VCAN
Heart Field Specification (GO:0003128)	"2/5"	0.00826937	0.0449127	0	0	21.8883	104.959	MESP1;ISL1
Interleukin-4-Mediated Signaling Pathway (GO:0035771)	"2/5"	0.00826937	0.0449127	0	0	21.8883	104.959	STAT6;JAK1
Intracellular Distribution of Mitochondria (GO:0048312)	"2/5"	0.00826937	0.0449127	0	0	21.8883	104.959	LRRK2;DNM1L
Negative Regulation of Protein Localization to Chromatin (GO:0120186)	"2/5"	0.00826937	0.0449127	0	0	21.8883	104.959	VCP;SPI1
Nucleotide-Excision Repair, DNA Gap Filling (GO:0006297)	"2/5"	0.00826937	0.0449127	0	0	21.8883	104.959	POLD1;POLE
Positive Regulation of Catecholamine Secretion (GO:0033605)	"2/5"	0.00826937	0.0449127	0	0	21.8883	104.959	CHRNB2;KCNB1
Regulation of Axon Guidance (GO:1902667)	"2/5"	0.00826937	0.0449127	0	0	21.8883	104.959	TUBB2B;NOVA2
Reg of Epithelial to Mesenchymal Transition Inv in Endocardial Cushion Formation (GO:1905005)	"2/5"	0.00826937	0.0449127	0	0	21.8883	104.959	TGFB2;TGFBR2
Regulation of Morphogenesis of a Branching Structure (GO:0060688)	"2/5"	0.00826937	0.0449127	0	0	21.8883	104.959	LRRK2;FGFR2
Regulation of Sarcomere Organization (GO:0060297)	"2/5"	0.00826937	0.0449127	0	0	21.8883	104.959	CAV3;MYLK3
Regulation of Synaptic Vesicle Priming (GO:0010807)	"2/5"	0.00826937	0.0449127	0	0	21.8883	104.959	STX1B;OSBPL2
Regulation of Synaptic Vesicle Recycling (GO:1903421)	"2/5"	0.00826937	0.0449127	0	0	21.8883	104.959	LRRK2;SNCA
Response to Manganese Ion (GO:0010042)	"2/5"	0.00826937	0.0449127	0	0	21.8883	104.959	LRRK2;SLFN14
Secondary Heart Field Specification (GO:0003139)	"2/5"	0.00826937	0.0449127	0	0	21.8883	104.959	MESP1;ISL1
Skeletal Muscle Thin Filament Assembly (GO:0030240)	"2/5"	0.00826937	0.0449127	0	0	21.8883	104.959	ACTC1;TTR
Regulation of Cytoskeleton Organization (GO:0051493)	"10/139"	0.00853474	0.046031	0	0	2.56333	12.2107	CDC42;PDGFRA;DIAPH1;RALA;RAC2;NEXN;HRAS;MTOR;RHOBTB2;SNCA
Neuron Migration (GO:0001764)	"6/60"	0.00855023	0.046031	0	0	3.66326	17.4437	TUBB2B;TUBB2A;DCC;MAP1B;CEP85L;LRP12
Regulation of Dendrite Development (GO:0050773)	"5/43"	0.0085606	0.046031	0	0	4.33427	20.6337	ALK;CHRNB2;DCC;HECW2;NEDD4L
Release of Sequestered Calcium Ion Into Cytosol (GO:0051209)	"5/43"	0.0085606	0.046031	0	0	4.33427	20.6337	RYR1;RYR2;PLCB4;ITPR1;GP1BA
Skeletal System Morphogenesis (GO:0048705)	"5/43"	0.0085606	0.046031	0	0	4.33427	20.6337	SKI;PDGFRA;SIX1;FGFR3;FGFR2
Synaptic Vesicle Exocytosis (GO:0016079)	"5/43"	0.0085606	0.046031	0	0	4.33427	20.6337	SNAP25;STX1B;SYT2;DNAJC5;SNCA
Neuron Projection Development (GO:0031175)	"13/206"	0.00868633	0.0466296	0	0	2.23139	10.5902	APP;PPP1R12A;MYOC;LRRK2;NEDD4L;GBA1;MAPK8IP3;DNM2;CDC42;MAP1B;NEFH;LRP12;SHANK1
Inner Ear Morphogenesis (GO:0042472)	"4/28"	0.00890004	0.0471513	0	0	5.48472	25.8972	MYO6;ZIC1;SIX1;FGFR2
Nuclear Membrane Organization (GO:0071763)	"4/28"	0.00890004	0.0471513	0	0	5.48472	25.8972	TMEM43;DCTN1;CHMP2B;TARDBP
Positive Regulation of G Protein-Coupled Receptor Signaling Pathway (GO:0045745)	"4/28"	0.00890004	0.0471513	0	0	5.48472	25.8972	C3;APP;LRRK2;VPS35
Regulation of Insulin Secretion Involved in Cellular Response to Glucose Stimulus (GO:0061178)	"4/28"	0.00890004	0.0471513	0	0	5.48472	25.8972	BRSK2;RFX6;ADCY5;FOXA2
Regulation of Lipid Biosynthetic Process (GO:0046890)	"4/28"	0.00890004	0.0471513	0	0	5.48472	25.8972	C3;ZBTB20;MTOR;INS
Regulation of Microtubule Depolymerization (GO:0031114)	"4/28"	0.00890004	0.0471513	0	0	5.48472	25.8972	PROC;MAP1B;TRPV4;KIF21A
Regulation of Monoatomic Ion Transport (GO:0043269)	"4/28"	0.00890004	0.0471513	0	0	5.48472	25.8972	KCNJ5;KCNJ11;NEDD4L;KCNJ2
Toll-Like Receptor 4 Signaling Pathway (GO:0034142)	"4/28"	0.00890004	0.0471513	0	0	5.48472	25.8972	NFKBIA;TBK1;TRAF3;RELA
L-glutamate Transmembrane Transport (GO:0015813)	"3/15"	0.00904268	0.0477506	0	0	8.21822	38.6733	SLC1A2;SLC1A3;SLC17A8
Regulation of Bone Remodeling (GO:0046850)	"3/15"	0.00904268	0.0477506	0	0	8.21822	38.6733	GREM1;SRC;ITGB3
Bone Development (GO:0060348)	"5/44"	0.00942816	0.0495437	0	0	4.22292	19.6959	SKI;FGF8;MYOC;FGFR3;FGFR2
Lysosome Organization (GO:0007040)	"5/44"	0.00942816	0.0495437	0	0	4.22292	19.6959	GRN;ACD;LRRK2;GBA1;MYO7A
Regulation of Telomere Maintenance via Telomerase (GO:0032210)	"5/44"	0.00942816	0.0495437	0	0	4.22292	19.6959	TINF2;PARN;HNRNPD;NAF1;WRAP53
Negative Regulation of Cellular Component Organization (GO:0051129)	"7/80"	0.00955476	0.0501277	0	0	3.16373	14.7136	CDC42;LRSAM1;DNAJB6;SRC;GBA1;ISL1;DNM2
Camera-Type Eye Development (GO:0043010)	"4/29"	0.0100868	0.0523251	0	0	5.26506	24.201	SKI;FOXE3;EFEMP1;CACNA1C
Cell-Substrate Junction Assembly (GO:0007044)	"4/29"	0.0100868	0.0523251	0	0	5.26506	24.201	SRC;ACTN2;CDH11;FN1
Negative Regulation of Cytoskeleton Organization (GO:0051494)	"4/29"	0.0100868	0.0523251	0	0	5.26506	24.201	CAV3;PIK3CA;PFN1;SHANK1
Protein Localization to Cell Junction (GO:1902414)	"4/29"	0.0100868	0.0523251	0	0	5.26506	24.201	HEPACAM;JAK1;DSPP;SHANK1
Regulation of Dendrite Morphogenesis (GO:0048814)	"4/29"	0.0100868	0.0523251	0	0	5.26506	24.201	CHRNB2;CUX2;HECW2;NEDD4L
Synaptic Vesicle Endocytosis (GO:0048488)	"4/29"	0.0100868	0.0523251	0	0	5.26506	24.201	AP2M1;DNM1;SNCA;DNM2
Vascular Endothelial Growth Factor Receptor Signaling Pathway (GO:0048010)	"4/29"	0.0100868	0.0523251	0	0	5.26506	24.201	SRC;FLT4;KDR;HSPB1
Gene Expression (GO:0010467)	"20/381"	0.0101991	0.052823	0	0	1.8415	8.44413	ZCCHC8;SMAD2;RPL5;ABCC6;ADAR;TOPORS;SETX;IKBKB;AFG3L2;PRPF4;TERT;HNRNPDL;HNRNPH1;PRPH2;AGO2;HNRNPA2B1;DNAJB11;EEF1A2;HNRNPD;RPS10
Cellular Response to Ketone (GO:1901655)	"5/45"	0.0103544	0.0533711	0	0	4.11713	18.8167	SCNN1G;SRC;GNB1;GNAI1;ADCY5
Negative Regulation of BMP Signaling Pathway (GO:0030514)	"5/45"	0.0103544	0.0533711	0	0	4.11713	18.8167	GREM1;SKI;CAV1;PPARG;SMAD6
Purine Ribonucleotide Biosynthetic Process (GO:0009152)	"5/45"	0.0103544	0.0533711	0	0	4.11713	18.8167	GUCY2D;IMPDH1;NPRL2;PRKAG2;ADCY5
Small GTPase-mediated Signal Transduction (GO:0007264)	"12/188"	0.0105073	0.0540731	0	0	2.25681	10.2813	RALA;NRAS;COL1A2;MRAS;BCL11B;LRRK2;GNB1;ARHGAP29;RRAS2;SOS1;HRAS;SOS2
Positive Regulation of Interleukin-8 Production (GO:0032757)	"6/63"	0.0107762	0.0549818	0	0	3.46992	15.7202	STAT3;CHAMP1;GDF2;NOD2;RELA;ELANE
Inorganic Anion Transmembrane Transport (GO:0098661)	"7/82"	0.0108748	0.0549818	0	0	3.07904	13.9213	GABRB3;GABRB2;GABRA1;SLC1A3;ANO5;GABRD;GABRG2
Negative Regulation of Blood Vessel Morphogenesis (GO:2000181)	"7/82"	0.0108748	0.0549818	0	0	3.07904	13.9213	TGFB2;STAT1;COL4A3;GDF2;PPARG;TEK;RELA
Positive Regulation of Tumor Necrosis Factor Production (GO:0032760)	"7/82"	0.0108748	0.0549818	0	0	3.07904	13.9213	IFIH1;APP;WNT5A;STAT3;HSPB1;NOD2;ISL1
L-glutamate Import (GO:0051938)	"3/16"	0.0108876	0.0549818	0	0	7.58566	34.2881	SLC1A2;SLC1A3;SLC17A8
Digestive Tract Morphogenesis (GO:0048546)	"3/16"	0.0108876	0.0549818	0	0	7.58566	34.2881	PDGFRA;SOX17;FGFR2
Negative Regulation of Calcium Ion Transport (GO:0051926)	"3/16"	0.0108876	0.0549818	0	0	7.58566	34.2881	PLN;CAV3;ATP1A2
Negative Regulation of Monoatomic Ion Transport (GO:0043271)	"3/16"	0.0108876	0.0549818	0	0	7.58566	34.2881	PLN;CAV3;CASQ2
Negative Regulation of Platelet Activation (GO:0010544)	"3/16"	0.0108876	0.0549818	0	0	7.58566	34.2881	PDGFRA;THBD;PRKG1
Protein Localization to Cell-Cell Junction (GO:0150105)	"3/16"	0.0108876	0.0549818	0	0	7.58566	34.2881	HEPACAM;DSPP;JAK1
Receptor Catabolic Process (GO:0032801)	"3/16"	0.0108876	0.0549818	0	0	7.58566	34.2881	RNF43;NEDD4L;PCSK9
Regulation of Fibrinolysis (GO:0051917)	"3/16"	0.0108876	0.0549818	0	0	7.58566	34.2881	THBD;PLAU;F12
Neurotransmitter Transport (GO:0006836)	"5/46"	0.011341	0.0569801	0	0	4.01651	17.9913	SNAP25;SLC5A7;SLC1A2;SLC1A3;SLC17A8
Regulation of Calcium-Mediated Signaling (GO:0050848)	"5/46"	0.011341	0.0569801	0	0	4.01651	17.9913	PDGFRA;P2RX2;LRRK2;ITPR1;CALM2
Cell Surface Toll-Like Receptor Signaling Pathway (GO:0140895)	"4/30"	0.0113714	0.0569801	0	0	5.0623	22.6622	NFKBIA;TBK1;TRAF3;RELA
Positive Regulation of Interleukin-10 Production (GO:0032733)	"4/30"	0.0113714	0.0569801	0	0	5.0623	22.6622	IRF4;STAT3;NOD2;CD46
Regulation of Mitochondrion Organization (GO:0010821)	"4/30"	0.0113714	0.0569801	0	0	5.0623	22.6622	INF2;LRRK2;VPS35;SQSTM1
Wnt Signaling Pathway (GO:0016055)	"7/83"	0.0115823	0.0578651	0	0	3.03837	13.5459	TCF7L2;WNT10A;MYOC;LRRK2;CAV1;WNT5A;VPS35
Positive Regulation of T Cell Differentiation (GO:0045582)	"6/64"	0.0116016	0.0578651	0	0	3.40992	15.1967	SMARCC1;SMARCC2;SOCS1;ZMIZ1;CD46;SMARCA2
Regulation of Synapse Assembly (GO:0051963)	"6/64"	0.0116016	0.0578651	0	0	3.40992	15.1967	CYFIP2;CHRNB2;APP;CUX2;VPS35;SNCA
SA Node Cell Action Potential (GO:0086015)	"2/6"	0.0121615	0.0584945	0	0	16.4154	72.3834	HCN4;CACNA1D
Cellular Hypotonic Response (GO:0071476)	"2/6"	0.0121615	0.0584945	0	0	16.4154	72.3834	TRPV4;MYLK
Cortical Microtubule Organization (GO:0043622)	"2/6"	0.0121615	0.0584945	0	0	16.4154	72.3834	TRPV4;KIF21A
Definitive Hemopoiesis (GO:0060216)	"2/6"	0.0121615	0.0584945	0	0	16.4154	72.3834	MFAP5;TEK
Delamination (GO:0060232)	"2/6"	0.0121615	0.0584945	0	0	16.4154	72.3834	SPI1;TRPV4
Detection of Muscle Stretch (GO:0035995)	"2/6"	0.0121615	0.0584945	0	0	16.4154	72.3834	CSRP3;TTR
Dorsal/Ventral Axis Specification (GO:0009950)	"2/6"	0.0121615	0.0584945	0	0	16.4154	72.3834	SMAD2;SMAD6
Gland Morphogenesis (GO:0022612)	"2/6"	0.0121615	0.0584945	0	0	16.4154	72.3834	TGFB2;FGFR2
Hemostasis (GO:0007599)	"2/6"	0.0121615	0.0584945	0	0	16.4154	72.3834	P2RY12;VWF
Mitochondrial Fragmentation Involved in Apoptotic Process (GO:0043653)	"2/6"	0.0121615	0.0584945	0	0	16.4154	72.3834	VPS35;DNM1L
Mitochondrion-Endoplasmic Reticulum Membrane Tethering (GO:1990456)	"2/6"	0.0121615	0.0584945	0	0	16.4154	72.3834	PACS2;CALM1
Morphogenesis of an Endothelium (GO:0003159)	"2/6"	0.0121615	0.0584945	0	0	16.4154	72.3834	CSNK2B;CCM2
Negative Regulation of Cardiocyte Differentiation (GO:1905208)	"2/6"	0.0121615	0.0584945	0	0	16.4154	72.3834	SOX6;EGFR
Negative Regulation of Neutrophil Activation (GO:1902564)	"2/6"	0.0121615	0.0584945	0	0	16.4154	72.3834	GRN;SRC
Negative Regulation of Sodium Ion Transmembrane Transporter Activity (GO:2000650)	"2/6"	0.0121615	0.0584945	0	0	16.4154	72.3834	NEDD4L;PCSK9
Positive Regulation of Blood Circulation (GO:1903524)	"2/6"	0.0121615	0.0584945	0	0	16.4154	72.3834	TGFB2;ATP1A2
Positive Regulation of Membrane Depolarization (GO:1904181)	"2/6"	0.0121615	0.0584945	0	0	16.4154	72.3834	MYOC;KDR
Post-Translational Protein Targeting to Membrane, Translocation (GO:0031204)	"2/6"	0.0121615	0.0584945	0	0	16.4154	72.3834	SEC61A1;SEC63
Regulation of High Voltage-Gated Calcium Channel Activity (GO:1901841)	"2/6"	0.0121615	0.0584945	0	0	16.4154	72.3834	CALM3;CALM1
Regulation of Skeletal Muscle Contraction (GO:0014819)	"2/6"	0.0121615	0.0584945	0	0	16.4154	72.3834	CAV3;KCNJ2
Regulation of Vascular Associated Smooth Muscle Cell Apoptotic Process (GO:1905459)	"2/6"	0.0121615	0.0584945	0	0	16.4154	72.3834	MFN2;PPARG
Release of Sequestered Calcium Ion Into Cytosol by Sarcoplasmic Reticulum (GO:0014808)	"2/6"	0.0121615	0.0584945	0	0	16.4154	72.3834	RYR1;RYR2
Response to Alkaloid (GO:0043279)	"2/6"	0.0121615	0.0584945	0	0	16.4154	72.3834	RYR1;RYR2
Thrombopoietin-Mediated Signaling Pathway (GO:0038163)	"2/6"	0.0121615	0.0584945	0	0	16.4154	72.3834	THPO;MPL
Regulation of Endothelial Cell Apoptotic Process (GO:2000351)	"5/47"	0.0123897	0.0594154	0	0	3.92068	17.2153	FGB;FGA;FGG;KDR;TEK
Stem Cell Differentiation (GO:0048863)	"5/47"	0.0123897	0.0594154	0	0	3.92068	17.2153	TGFB2;EPCAM;HMGA2;SMAD9;FGFR2
Positive Regulation of Cell Junction Assembly (GO:1901890)	"6/65"	0.0124706	0.0596267	0	0	3.35195	14.6962	CUX2;MYOC;CAV1;KDR;GDF2;TEK
Regulation of Extrinsic Apoptotic Signaling Pathway (GO:2001236)	"6/65"	0.0124706	0.0596267	0	0	3.35195	14.6962	ACVR1;APP;TCF7L2;SRC;CAV1;RELA
Regulation of Canonical Wnt Signaling Pathway (GO:0060828)	"13/216"	0.0125763	0.0600436	0	0	2.12037	9.2786	APP;MESP1;TCF7L2;VCP;CAV1;LRRK2;WNT5A;EGFR;NFKB1;GREM1;PROC;SOX17;FGFR2
Brain Development (GO:0007420)	"11/170"	0.0127008	0.0602405	0	0	2.28801	9.98967	EGR2;KDM4B;ABCB6;ZIC1;NKX2-1;CXCR4;FOXJ1;SOX6;GRHL2;GRIN2D;TGFBR2
Positive Regulation of D-glucose Transmembrane Transport (GO:0010828)	"4/31"	0.0127566	0.0602405	0	0	4.87455	21.2614	C3;BRAF;PIK3R1;INS
Regulation of Dendritic Spine Morphogenesis (GO:0061001)	"4/31"	0.0127566	0.0602405	0	0	4.87455	21.2614	CUX2;LRRK2;KIF1A;TANC2
DNA Biosynthetic Process (GO:0071897)	"3/17"	0.0129339	0.0602405	0	0	7.04346	30.6243	TERT;POLD1;POLE
Embryonic Axis Specification (GO:0000578)	"3/17"	0.0129339	0.0602405	0	0	7.04346	30.6243	SMAD2;MESP1;SMAD6
Gastrulation (GO:0007369)	"3/17"	0.0129339	0.0602405	0	0	7.04346	30.6243	SMAD2;MESP1;FGF8
Ionotropic Glutamate Receptor Signaling Pathway (GO:0035235)	"3/17"	0.0129339	0.0602405	0	0	7.04346	30.6243	APP;GRIA2;GRIN2D
Muscle Cell Development (GO:0055001)	"3/17"	0.0129339	0.0602405	0	0	7.04346	30.6243	CHRNB1;CAV3;ACTN2
Negative Regulation of Anoikis (GO:2000811)	"3/17"	0.0129339	0.0602405	0	0	7.04346	30.6243	PIK3CA;SRC;CAV1
Negative Regulation of Cellular Senescence (GO:2000773)	"3/17"	0.0129339	0.0602405	0	0	7.04346	30.6243	TERT;HMGA2;TP63
Negative Regulation of Receptor Signaling Pathway via STAT (GO:1904893)	"3/17"	0.0129339	0.0602405	0	0	7.04346	30.6243	SOCS1;CAV1;PPARG
Negative Regulation of Vascular Associated Smooth Muscle Cell Proliferation (GO:1904706)	"3/17"	0.0129339	0.0602405	0	0	7.04346	30.6243	TPM1;PPARG;PRKG1
Positive Regulation of Cell Adhesion Mediated by Integrin (GO:0033630)	"3/17"	0.0129339	0.0602405	0	0	7.04346	30.6243	P2RY12;TGFB2;PIEZO1
Regulation of D-glucose Transmembrane Transport (GO:0010827)	"3/17"	0.0129339	0.0602405	0	0	7.04346	30.6243	C3;PRKAG2;BRAF
Regulation of Receptor Recycling (GO:0001919)	"3/17"	0.0129339	0.0602405	0	0	7.04346	30.6243	PCSK9;OPTN;SNCA
Regulation of Sodium Ion Transmembrane Transporter Activity (GO:2000649)	"3/17"	0.0129339	0.0602405	0	0	7.04346	30.6243	NEDD4L;PCSK9;FGF12
Ventricular Cardiac Muscle Cell Action Potential (GO:0086005)	"3/17"	0.0129339	0.0602405	0	0	7.04346	30.6243	RYR2;CAV3;NEDD4L
Peptidyl-Lysine Modification (GO:0018205)	"7/85"	0.013096	0.0608204	0	0	2.96016	12.8336	IFIH1;RANBP2;EGR2;LOX;ZMIZ1;UBA2;TOPORS
Positive Regulation of Tumor Necrosis Factor Superfamily Cytokine Production (GO:1903557)	"7/85"	0.013096	0.0608204	0	0	2.96016	12.8336	IFIH1;APP;WNT5A;STAT3;HSPB1;NOD2;ISL1
Integrin-Mediated Signaling Pathway (GO:0007229)	"7/86"	0.0139039	0.0644799	0	0	2.92254	12.4956	CDC42;SRC;ITGB3;ITGA2B;FN1;MYH9;CCM2
Purine Ribonucleoside Triphosphate Metabolic Process (GO:0009205)	"4/32"	0.0142451	0.0655922	0	0	4.70022	19.9822	LRRK2;ATP1A2;MYH6;MYH7
Regulation of Lamellipodium Assembly (GO:0010591)	"4/32"	0.0142451	0.0655922	0	0	4.70022	19.9822	CDC42;PIK3CA;RAC2;PIK3R1
Regulation of Macrophage Derived Foam Cell Differentiation (GO:0010743)	"4/32"	0.0142451	0.0655922	0	0	4.70022	19.9822	NFKBIA;ITGB3;PPARG;NFKB1
Respiratory System Development (GO:0060541)	"4/32"	0.0142451	0.0655922	0	0	4.70022	19.9822	CEBPA;SMCHD1;NKX2-1;FGFR2
Response to Steroid Hormone (GO:0048545)	"4/32"	0.0142451	0.0655922	0	0	4.70022	19.9822	TGFB2;CAV1;ATP1A3;ATP1A2
Positive Regulation of Cell Growth (GO:0030307)	"8/107"	0.0143067	0.0656725	0	0	2.66708	11.3272	CDC42;MACF1;TGFB2;SYT2;NEDD4L;EGFR;MTOR;INS
Membrane Organization (GO:0061024)	"11/173"	0.0143203	0.0656725	0	0	2.24529	9.53368	CHRNB1;DES;CAV3;TMEM43;VAPB;OSBPL2;CHMP2B;MFN2;SPTBN1;EGFR;DNM2
Chordate Embryonic Development (GO:0043009)	"6/67"	0.0143437	0.0656725	0	0	3.24171	13.7593	WNT5A;IGF2;ISL1;GRHL2;MYH6;FGFR2
Regulation of Protein Serine/Threonine Kinase Activity (GO:0071900)	"6/67"	0.0143437	0.0656725	0	0	3.24171	13.7593	PPP2CA;MAP2K1;MAP2K2;SRC;HMGA2;EZH2
Regulation of Cell Cycle (GO:0051726)	"17/318"	0.0144528	0.0660786	0	0	1.8734	7.93734	CEBPA;FOXE3;TGFB2;TRRAP;CITED2;ACTL6A;STAT3;GMNN;PRKAG2;HMGA2;ETS1;YY1;MECOM;CDK4;TARDBP;HRAS;FGFR2
Positive Regulation of Smooth Muscle Cell Proliferation (GO:0048661)	"5/49"	0.0146801	0.0669286	0	0	3.74208	15.7963	FGF9;STAT1;MFN2;PIK3R1;ELANE
Regulation of Stem Cell Differentiation (GO:2000736)	"5/49"	0.0146801	0.0669286	0	0	3.74208	15.7963	PDGFRA;CHD4;CCM2;CHD3;TGFBR2
Protein Localization to Organelle (GO:0033365)	"10/151"	0.0147012	0.0669308	0	0	2.34371	9.89005	SEC61A1;CSRP3;IFT140;LRRK2;POLR1B;SIX1;VPS35;DNM1L;OPTN;TOPORS
Regulation of Neuron Apoptotic Process (GO:0043523)	"9/129"	0.0147561	0.0670866	0	0	2.47693	10.443	APP;TGFB2;GRN;WFS1;KCNB1;PCSK9;SIX1;ISL1;SOD1
Cyclic Nucleotide Biosynthetic Process (GO:0009190)	"3/18"	0.0151846	0.0682674	0	0	6.57356	27.5266	GUCY2D;NPRL2;ADCY5
Positive Regulation of Focal Adhesion Assembly (GO:0051894)	"3/18"	0.0151846	0.0682674	0	0	6.57356	27.5266	MYOC;KDR;TEK
Regulation of Activin Receptor Signaling Pathway (GO:0032925)	"3/18"	0.0151846	0.0682674	0	0	6.57356	27.5266	SKI;CSNK2B;SMAD6
Regulation of Acute Inflammatory Response (GO:0002673)	"3/18"	0.0151846	0.0682674	0	0	6.57356	27.5266	F12;CCM2;INS
Regulation of Early Endosome to Late Endosome Transport (GO:2000641)	"3/18"	0.0151846	0.0682674	0	0	6.57356	27.5266	MAP2K1;MAP2K2;SRC
Regulation of Telomere Maintenance via Telomere Lengthening (GO:1904356)	"3/18"	0.0151846	0.0682674	0	0	6.57356	27.5266	TINF2;HNRNPA2B1;NAF1
Response to Axon Injury (GO:0048678)	"3/18"	0.0151846	0.0682674	0	0	6.57356	27.5266	P2RY12;MAPK8IP3;SOD1
Ureteric Bud Development (GO:0001657)	"3/18"	0.0151846	0.0682674	0	0	6.57356	27.5266	FOXJ1;SIX1;FGFR2
Embryonic Skeletal System Morphogenesis (GO:0048704)	"4/33"	0.015839	0.0709142	0	0	4.53791	18.8109	PDGFRA;SIX1;FGFR2;TGFBR2
Regulation of G0 to G1 Transition (GO:0070316)	"4/33"	0.015839	0.0709142	0	0	4.53791	18.8109	SMARCC1;SMARCC2;DPF2;SMARCA2
Regulation of Cell Adhesion Mediated by Integrin (GO:0033628)	"4/33"	0.015839	0.0709142	0	0	4.53791	18.8109	P2RY12;MUC1;TGFB2;PLAU
Cognition (GO:0050890)	"5/50"	0.0159248	0.0711016	0	0	3.65873	15.1467	CHRNB2;CUX2;CHRNA4;CHMP2B;INS
Myelination (GO:0042552)	"5/50"	0.0159248	0.0711016	0	0	3.65873	15.1467	SKI;MYOC;MPZ;SCN8A;CXCR4
Protein Metabolic Process (GO:0019538)	"28/614"	0.016582	0.0723408	0	0	1.59168	6.52498	RPL5;APP;LRSAM1;CFH;IKBKB;THBD;ACAN;UCHL1;PLAU;CAPN5;CHAMP1;CAPN3;RPS10;ELANE;SNCA;ACD;FUS;AFG3L2;PROC;GGCX;LOX;PRPH2;AGO2;DNAJB11;EEF1A2;SOS1;TARDBP;SQSTM1
T Follicular Helper Cell Differentiation (GO:0061470)	"2/7"	0.016694	0.0723408	0	0	13.1316	53.7439	TBK1;PIK3R1
Anterograde Axonal Protein Transport (GO:0099641)	"2/7"	0.016694	0.0723408	0	0	13.1316	53.7439	KIF5A;MAPK8IP3
Axo-Dendritic Protein Transport (GO:0099640)	"2/7"	0.016694	0.0723408	0	0	13.1316	53.7439	KIF5A;MAPK8IP3
Blood Coagulation, Intrinsic Pathway (GO:0007597)	"2/7"	0.016694	0.0723408	0	0	13.1316	53.7439	F12;GP1BA
Cellular Response to Interleukin-2 (GO:0071352)	"2/7"	0.016694	0.0723408	0	0	13.1316	53.7439	STAT3;JAK1
Cellular Response to Interleukin-7 (GO:0098761)	"2/7"	0.016694	0.0723408	0	0	13.1316	53.7439	STAT1;JAK1
Dense Core Granule Cytoskeletal Transport (GO:0099519)	"2/7"	0.016694	0.0723408	0	0	13.1316	53.7439	KIF5A;TANC2
Elastic Fiber Assembly (GO:0048251)	"2/7"	0.016694	0.0723408	0	0	13.1316	53.7439	MYH11;FBLN5
Hypotonic Response (GO:0006971)	"2/7"	0.016694	0.0723408	0	0	13.1316	53.7439	TRPV4;MYLK
Interleukin-2-Mediated Signaling Pathway (GO:0038110)	"2/7"	0.016694	0.0723408	0	0	13.1316	53.7439	STAT3;JAK1
Interleukin-7-Mediated Signaling Pathway (GO:0038111)	"2/7"	0.016694	0.0723408	0	0	13.1316	53.7439	STAT1;JAK1
Intermediate Filament Bundle Assembly (GO:0045110)	"2/7"	0.016694	0.0723408	0	0	13.1316	53.7439	NEFL;NEFH
Negative Regulation of Voltage-Gated Calcium Channel Activity (GO:1901386)	"2/7"	0.016694	0.0723408	0	0	13.1316	53.7439	CALM3;CALM1
Nose Development (GO:0043584)	"2/7"	0.016694	0.0723408	0	0	13.1316	53.7439	SKI;SMCHD1
Positive Regulation of Cardiac Epithelial to Mesenchymal Transition (GO:0062043)	"2/7"	0.016694	0.0723408	0	0	13.1316	53.7439	TGFB2;TGFBR2
Postsynapse Organization (GO:0099173)	"2/7"	0.016694	0.0723408	0	0	13.1316	53.7439	CHRNB1;WNT5A
Protein Localization to Presynapse (GO:1905383)	"2/7"	0.016694	0.0723408	0	0	13.1316	53.7439	KIF5A;MAPK8IP3
Regulation of Dopamine Receptor Signaling Pathway (GO:0060159)	"2/7"	0.016694	0.0723408	0	0	13.1316	53.7439	LRRK2;VPS35
Regulation of Protein Localization to Nucleolus (GO:1904749)	"2/7"	0.016694	0.0723408	0	0	13.1316	53.7439	TERT;GLUL
Response to Angiotensin (GO:1990776)	"2/7"	0.016694	0.0723408	0	0	13.1316	53.7439	NFKB1;RELA
Thyroid Gland Development (GO:0030878)	"2/7"	0.016694	0.0723408	0	0	13.1316	53.7439	NKX2-1;SIX1
Epithelial to Mesenchymal Transition (GO:0001837)	"5/51"	0.017238	0.0742608	0	0	3.57901	14.5331	TGFB2;WNT5A;HMGA2;SOS1;TGFBR2
Regulation of Interferon-Beta Production (GO:0032648)	"5/51"	0.017238	0.0742608	0	0	3.57901	14.5331	IFIH1;YY1;TBK1;POLR3B;TRAF3
Regulation of Intracellular Transport (GO:0032386)	"5/51"	0.017238	0.0742608	0	0	3.57901	14.5331	MAP2K1;MAP2K2;SRC;LRRK2;NEFH
Regulation of Mitotic Metaphase/Anaphase Transition (GO:0030071)	"5/51"	0.017238	0.0742608	0	0	3.57901	14.5331	SMARCC1;SMARCC2;HECW2;DPF2;SMARCA2
Regulation of Protein Localization to Plasma Membrane (GO:1903076)	"7/90"	0.0174933	0.0742608	0	0	2.78112	11.2522	CAMK2A;PIK3R1;SQSTM1;AP2M1;EGFR;SPTBN1;INS
Positive Regulation of Apoptotic Signaling Pathway (GO:2001235)	"6/70"	0.0175071	0.0742608	0	0	3.08928	12.4966	APP;TRAF7;CAV1;WNT5A;PPARG;GSDME
Positive Regulation of T Cell Activation (GO:0050870)	"8/111"	0.0175113	0.0742608	0	0	2.56297	10.367	SMARCC1;SMARCC2;ZMIZ1;FBXO38;ACTL6A;NOD2;CD46;SMARCA2
Cellular Response to Osmotic Stress (GO:0071470)	"4/34"	0.0175407	0.0742608	0	0	4.38642	17.7353	TRPV4;CAPN3;MTOR;MYLK
Lung Development (GO:0030324)	"4/34"	0.0175407	0.0742608	0	0	4.38642	17.7353	CEBPA;NKX2-1;FOXJ1;FGFR2
Negative Regulation of Blood Vessel Endothelial Cell Migration (GO:0043537)	"4/34"	0.0175407	0.0742608	0	0	4.38642	17.7353	TBXA2R;CSNK2B;GDF2;PPARG
Positive Regulation of Transcription by RNA Polymerase I (GO:0045943)	"4/34"	0.0175407	0.0742608	0	0	4.38642	17.7353	DNAJC5;UBTF;SMARCA5;MTOR
Cell Projection Organization (GO:0030030)	"3/19"	0.0176418	0.0742608	0	0	6.16239	24.8806	CYFIP2;P2RY12;NEFH
Detection of Mechanical Stimulus (GO:0050982)	"3/19"	0.0176418	0.0742608	0	0	6.16239	24.8806	CSRP3;TTR;PIEZO1
Heme Biosynthetic Process (GO:0006783)	"3/19"	0.0176418	0.0742608	0	0	6.16239	24.8806	ABCB6;CPOX;PPOX
Import Into Cell (GO:0098657)	"3/19"	0.0176418	0.0742608	0	0	6.16239	24.8806	SNAP25;SLC1A3;ATP1A2
Microglial Cell Activation (GO:0001774)	"3/19"	0.0176418	0.0742608	0	0	6.16239	24.8806	APP;GRN;SNCA
Negative Regulation of Lipid Catabolic Process (GO:0050995)	"3/19"	0.0176418	0.0742608	0	0	6.16239	24.8806	ALK;BSCL2;INS
Negative Regulation of Lipid Storage (GO:0010888)	"3/19"	0.0176418	0.0742608	0	0	6.16239	24.8806	NFKBIA;ITGB3;PPARG
Protein Localization to Mitochondrion (GO:0070585)	"3/19"	0.0176418	0.0742608	0	0	6.16239	24.8806	RALA;LRRK2;DNM1L
Regulation of Tissue Remodeling (GO:0034103)	"3/19"	0.0176418	0.0742608	0	0	6.16239	24.8806	FLT4;HAND2;DDR2
Response to Acidic pH (GO:0010447)	"3/19"	0.0176418	0.0742608	0	0	6.16239	24.8806	SCNN1G;KCNK3;KCNK4
Vasculature Development (GO:0001944)	"3/19"	0.0176418	0.0742608	0	0	6.16239	24.8806	PDGFRA;PIK3CA;FLT4
Regulation of Double-Strand Break Repair (GO:2000779)	"7/91"	0.0184839	0.0777044	0	0	2.74787	10.9663	SMARCC1;SMARCC2;TRRAP;POLR1B;DPF2;SMARCA2;WRAP53
Regulation of Substrate Adhesion-Dependent Cell Spreading (GO:1900024)	"5/52"	0.0186208	0.0781786	0	0	3.50268	13.9528	FGB;CDC42;FGA;MYOC;FGG
Cellular Response to Reactive Oxygen Species (GO:0034614)	"6/71"	0.01866	0.0782417	0	0	3.04159	12.1097	SETX;PDGFRA;SRC;LRRK2;TPM1;RELA
Positive Regulation of Canonical NF-kappaB Signal Transduction (GO:0043123)	"12/204"	0.0189352	0.0792929	0	0	2.06702	8.1993	IKBKB;TRIM8;TBK1;CAV1;STAT3;NOD2;LITAF;RELA;CARD11;BRD4;TNFRSF1A;INS
Acetylcholine Receptor Signaling Pathway (GO:0095500)	"4/35"	0.019352	0.0804137	0	0	4.2447	16.7452	CHRNB2;CHRNB1;CHRNA4;GNB1
Intracellular Receptor Signaling Pathway (GO:0030522)	"4/35"	0.019352	0.0804137	0	0	4.2447	16.7452	IFIH1;TBK1;STAT3;PPARG
Regulation of Cellular Senescence (GO:2000772)	"4/35"	0.019352	0.0804137	0	0	4.2447	16.7452	TERT;AKT3;HMGA2;TP63
Regulation of Protein Localization to Membrane (GO:1905475)	"4/35"	0.019352	0.0804137	0	0	4.2447	16.7452	PIK3CA;CAMK2A;SPTBN1;INS
Regulation of Vasculature Development (GO:1901342)	"4/35"	0.019352	0.0804137	0	0	4.2447	16.7452	CXCR4;CCM2;TSPAN12;ETS1
Substrate Adhesion-Dependent Cell Spreading (GO:0034446)	"4/35"	0.019352	0.0804137	0	0	4.2447	16.7452	ITGB3;FN1;PIK3R1;TEK
Kidney Development (GO:0001822)	"6/72"	0.0198638	0.082329	0	0	2.99535	11.7384	TGFB2;FGF8;SOX17;WFS1;PCSK9;SIX1
Regulation of G Protein-Coupled Receptor Signaling Pathway (GO:0008277)	"6/72"	0.0198638	0.082329	0	0	2.99535	11.7384	C3;APP;GUCY2D;LRRK2;CAMK2A;GNAT1
Cellular Response to Mechanical Stimulus (GO:0071260)	"5/53"	0.0200748	0.0828855	0	0	3.42953	13.4036	PIEZO1;TEK;NFKB1;TNFRSF1A;KCNK4
Negative Regulation of Protein Catabolic Process (GO:0042177)	"5/53"	0.0200748	0.0828855	0	0	3.42953	13.4036	TIMP3;MDM4;EGFR;INS;SNCA
Regulation of Microtubule Polymerization (GO:0031113)	"5/53"	0.0200748	0.0828855	0	0	3.42953	13.4036	CAV3;DCTN1;KIF21A;TUBB4A;SNCA
Positive Regulation of Wnt Signaling Pathway (GO:0030177)	"8/114"	0.0202315	0.0829973	0	0	2.49005	9.71248	SKI;MACF1;VCP;TERT;LRRK2;NFKB1;FGFR2;EGFR
Dolichol-Linked Oligosaccharide Biosynthetic Process (GO:0006488)	"3/20"	0.020307	0.0829973	0	0	5.7996	22.5998	ALG8;ALG9;ALG5
Interleukin-1-Mediated Signaling Pathway (GO:0070498)	"3/20"	0.020307	0.0829973	0	0	5.7996	22.5998	IKBKB;NFKBIA;RELA
Multicellular Organismal-Level Water Homeostasis (GO:0050891)	"3/20"	0.020307	0.0829973	0	0	5.7996	22.5998	SCNN1G;WFS1;TRPV4
Neuromuscular Process (GO:0050905)	"3/20"	0.020307	0.0829973	0	0	5.7996	22.5998	DCTN1;KCNA1;SHANK1
Positive Regulation of RNA Metabolic Process (GO:0051254)	"3/20"	0.020307	0.0829973	0	0	5.7996	22.5998	HRAS;NFKB1;RELA
Positive Regulation of Blood Coagulation (GO:0030194)	"3/20"	0.020307	0.0829973	0	0	5.7996	22.5998	THBD;PLAU;F12
Striated Muscle Cell Differentiation (GO:0051146)	"3/20"	0.020307	0.0829973	0	0	5.7996	22.5998	GREM1;SKI;MESP1
Positive Regulation of Cell-Substrate Adhesion (GO:0010811)	"6/73"	0.0211192	0.0860993	0	0	2.95049	11.3817	FGB;CDC42;FGA;MYOC;FGG;FN1
Regulation of DNA Replication (GO:0006275)	"6/73"	0.0211192	0.0860993	0	0	2.95049	11.3817	YY1;GMNN;GDF2;SMARCA5;SMC3;EGFR
Negative Regulation of Hydrolase Activity (GO:0051346)	"4/36"	0.0212746	0.0861581	0	0	4.11184	15.8316	LRRK2;CAMK2A;GNAT1;HRAS
Negative Regulation of Smooth Muscle Cell Proliferation (GO:0048662)	"4/36"	0.0212746	0.0861581	0	0	4.11184	15.8316	TPM1;MFN2;PPARG;PRKG1
Peptidyl-Threonine Phosphorylation (GO:0018107)	"4/36"	0.0212746	0.0861581	0	0	4.11184	15.8316	TBK1;LRRK2;CAMK2A;CSNK2B
Positive Regulation of RNA Splicing (GO:0033120)	"4/36"	0.0212746	0.0861581	0	0	4.11184	15.8316	SETX;DNAJC5;RBM20;PIK3R1
Positive Regulation of Epithelial Cell Migration (GO:0010634)	"4/36"	0.0212746	0.0861581	0	0	4.11184	15.8316	TGFB2;SRC;PFN1;MTOR
Apoptotic Process (GO:0006915)	"13/232"	0.0214353	0.0861581	0	0	1.96382	7.54639	CYFIP2;NOTCH2;CXCR4;YARS1;MTOR;TGFBR2;TRAF7;PIK3CA;COL4A3;DPF2;CAPN3;C19ORF12;TP63
Schwann Cell Development (GO:0014044)	"2/8"	0.0218257	0.0861581	0	0	10.9425	41.8513	SKI;MYOC
Anoikis (GO:0043276)	"2/8"	0.0218257	0.0861581	0	0	10.9425	41.8513	PIK3CA;MTOR
Calcium Ion Transport Into Cytosol (GO:0060402)	"2/8"	0.0218257	0.0861581	0	0	10.9425	41.8513	RYR2;JPH2
Cell Differentiation Involved in Metanephros Development (GO:0072202)	"2/8"	0.0218257	0.0861581	0	0	10.9425	41.8513	STAT1;POU3F3
Cellular Response to Epinephrine Stimulus (GO:0071872)	"2/8"	0.0218257	0.0861581	0	0	10.9425	41.8513	RYR2;SNCA
Forebrain Neuron Development (GO:0021884)	"2/8"	0.0218257	0.0861581	0	0	10.9425	41.8513	WNT5A;FGFR2
Maintenance of Synapse Structure (GO:0099558)	"2/8"	0.0218257	0.0861581	0	0	10.9425	41.8513	DCTN1;CHCHD10
Mesodermal Cell Differentiation (GO:0048333)	"2/8"	0.0218257	0.0861581	0	0	10.9425	41.8513	ITGB3;HMGA2
Negative Regulation of Ferroptosis (GO:0110076)	"2/8"	0.0218257	0.0861581	0	0	10.9425	41.8513	FTH1;SQSTM1
Negative Regulation of Humoral Immune Response Mediated by Circulating Immunoglobulin (GO:0002924)	"2/8"	0.0218257	0.0861581	0	0	10.9425	41.8513	FOXJ1;CD46
Negative Regulation of Sodium Ion Transmembrane Transport (GO:1902306)	"2/8"	0.0218257	0.0861581	0	0	10.9425	41.8513	NEDD4L;PCSK9
Nucleotide-Binding Oligomerization Domain Containing 2 Signaling Pathway (GO:0070431)	"2/8"	0.0218257	0.0861581	0	0	10.9425	41.8513	NOD2;RELA
Peripheral Nervous System Axon Ensheathment (GO:0032292)	"2/8"	0.0218257	0.0861581	0	0	10.9425	41.8513	SKI;MYOC
Regulation of Cell Killing (GO:0031341)	"2/8"	0.0218257	0.0861581	0	0	10.9425	41.8513	TGFB2;CFH
Regulation of Opsin-Mediated Signaling Pathway (GO:0022400)	"2/8"	0.0218257	0.0861581	0	0	10.9425	41.8513	GUCY2D;GNAT1
Regulation of Phospholipase Activity (GO:0010517)	"2/8"	0.0218257	0.0861581	0	0	10.9425	41.8513	FGFR3;FGFR2
Regulation of Pinocytosis (GO:0048548)	"2/8"	0.0218257	0.0861581	0	0	10.9425	41.8513	CDC42;CAV1
Regulation of Protein Localization to Chromatin (GO:1905634)	"2/8"	0.0218257	0.0861581	0	0	10.9425	41.8513	VCP;SPI1
Sensory Organ Morphogenesis (GO:0090596)	"2/8"	0.0218257	0.0861581	0	0	10.9425	41.8513	SKI;COL5A2
Synaptic Vesicle Fusion to Presynaptic Active Zone Membrane (GO:0031629)	"2/8"	0.0218257	0.0861581	0	0	10.9425	41.8513	SNAP25;STX1B
Protein Transport (GO:0015031)	"16/308"	0.0219715	0.086628	0	0	1.81525	6.93063	MACF1;ACD;ARF1;LRSAM1;UNC93B1;FGG;DNM2;STX1B;MYO6;CHMP2B;MYH9;VPS35;PPARG;OPTN;SPTBN1;RAB7A
Sensory Organ Development (GO:0007423)	"6/74"	0.0224272	0.0883175	0	0	2.90695	11.0391	FOXE3;SMCHD1;TGFB2;WNT10A;MAB21L2;MYO7A
Membraneless Organelle Assembly (GO:0140694)	"9/139"	0.0228445	0.0898515	0	0	2.28521	8.6359	BSCL2;ATXN2;PPP2R1A;FUS;CSDE1;CAPN3;SQSTM1;C9ORF72;MYH6
Cellular Response to pH (GO:0071467)	"3/21"	0.023181	0.0899342	0	0	5.47712	20.6182	SCNN1G;KCNK3;KCNK4
Negative Regulation of Calcium Ion Transmembrane Transport (GO:1903170)	"3/21"	0.023181	0.0899342	0	0	5.47712	20.6182	PLN;ATP1A2;CALM2
Negative Regulation of Leukocyte Activation (GO:0002695)	"3/21"	0.023181	0.0899342	0	0	5.47712	20.6182	GRN;SRC;FN1
Peripheral Nervous System Development (GO:0007422)	"3/21"	0.023181	0.0899342	0	0	5.47712	20.6182	EGR2;SCN8A;SERPINI1
Porphyrin-Containing Compound Biosynthetic Process (GO:0006779)	"3/21"	0.023181	0.0899342	0	0	5.47712	20.6182	ABCB6;CPOX;PPOX
Regulation of Cardiac Muscle Cell Membrane Repolarization (GO:0099623)	"3/21"	0.023181	0.0899342	0	0	5.47712	20.6182	CAV3;CACNA1D;SCN1B
Regulation of Dendritic Spine Development (GO:0060998)	"3/21"	0.023181	0.0899342	0	0	5.47712	20.6182	KIF1A;TANC2;SHANK1
Regulation of Oxidative Stress-Induced Intrinsic Apoptotic Signaling Pathway (GO:1902175)	"3/21"	0.023181	0.0899342	0	0	5.47712	20.6182	HSPB1;INS;SOD1
Cytoskeleton Organization (GO:0007010)	"8/117"	0.0232393	0.0899342	0	0	2.42114	9.10811	DIAPH1;DES;TPM1;RAC2;ANK1;MTOR;RHOBTB2;KLHL20
Modulation of Chemical Synaptic Transmission (GO:0050804)	"8/117"	0.0232393	0.0899342	0	0	2.42114	9.10811	CHRNB2;GRIA1;APP;GRIA2;LRRK2;CAMK2A;ATP1A2;GRIA4
Negative Regulation of Canonical Wnt Signaling Pathway (GO:0090090)	"8/117"	0.0232393	0.0899342	0	0	2.42114	9.10811	GREM1;APP;MESP1;TCF7L2;PROC;SOX17;CAV1;WNT5A
Negative Regulation of Endothelial Cell Migration (GO:0010596)	"4/37"	0.0233101	0.0899342	0	0	3.98704	14.9867	CSNK2B;GDF2;PPARG;NR2F2
Protein N-linked Glycosylation via Asparagine (GO:0018279)	"4/37"	0.0233101	0.0899342	0	0	3.98704	14.9867	ALG8;ALG9;ALG5;STT3A
Regulation of G2/M Transition of Mitotic Cell Cycle (GO:0010389)	"4/37"	0.0233101	0.0899342	0	0	3.98704	14.9867	KCNH5;CFH;CDK4;BRD4
Regulation of Receptor Internalization (GO:0002090)	"4/37"	0.0233101	0.0899342	0	0	3.98704	14.9867	GREM1;ARF1;ATXN2;PCSK9
Regulation of Sodium Ion Transport (GO:0002028)	"4/37"	0.0233101	0.0899342	0	0	3.98704	14.9867	CAV3;NEDD4L;FGF12;SCN1B
Regulation of Stress Fiber Assembly (GO:0051492)	"6/75"	0.0237887	0.0916716	0	0	2.86468	10.7097	CDC42;MYOC;TPM1;PIK3R1;PFN1;ACTG1
B Cell Activation (GO:0042113)	"7/96"	0.0240308	0.0923844	0	0	2.59282	9.66713	CHRNB2;C3;TOP2B;CHRNA4;PIK3R2;PIK3R1;AICDA
Regulation of Actin Filament-Based Process (GO:0032970)	"7/96"	0.0240308	0.0923844	0	0	2.59282	9.66713	CDC42;PDGFRA;RALA;RAC2;HRAS;MTOR;RHOBTB2
Inflammatory Response (GO:0006954)	"14/261"	0.0242911	0.0932743	0	0	1.87563	6.97294	STAT3;WNT5A;CXCR4;MEFV;RELA;NFKB1;TNFRSF1A;IKBKB;TBK1;TBXA2R;CHAMP1;PROK2;ELANE;GSDME
Positive Regulation of Apoptotic Process (GO:0043065)	"16/313"	0.0250475	0.096065	0	0	1.78422	6.57838	APP;GRN;TGFB2;WNT5A;ITPR1;PCSK9;DNM2;SOD1;TRAF7;PROC;KCNMA1;CTLA4;PPARG;SQSTM1;TP63;SNCA
Aortic Valve Morphogenesis (GO:0003180)	"4/38"	0.0254599	0.0969572	0	0	3.86957	14.2038	SMAD2;CDH11;SMAD6;TGFBR2
Heart Looping (GO:0001947)	"4/38"	0.0254599	0.0969572	0	0	3.86957	14.2038	MESP1;SOX17;HAND1;TGFBR2
Negative Regulation of Transport (GO:0051051)	"4/38"	0.0254599	0.0969572	0	0	3.86957	14.2038	LRSAM1;ITGB3;SNCA;RAB7A
Positive Regulation of Protein Binding (GO:0032092)	"4/38"	0.0254599	0.0969572	0	0	3.86957	14.2038	PPP2CA;TCF7L2;TERT;LRRK2
Regulation of Synapse Organization (GO:0050807)	"4/38"	0.0254599	0.0969572	0	0	3.86957	14.2038	CHRNB2;WNT5A;AGO2;NEDD4L
Striated Muscle Tissue Development (GO:0014706)	"4/38"	0.0254599	0.0969572	0	0	3.86957	14.2038	CSRP3;CAV1;SIX1;MYH14
Regulation of Cell Adhesion (GO:0030155)	"9/142"	0.0257918	0.0981057	0	0	2.23331	8.16879	PPP1CB;CD164;PPP1R12A;PLAU;SRC;TNNC1;TPM1;RAC2;CXCR4
Cellular Response to Interferon-Beta (GO:0035458)	"3/22"	0.0262636	0.0992009	0	0	5.18858	18.8842	STAT1;CAMK2A;CALM1
Focal Adhesion Assembly (GO:0048041)	"3/22"	0.0262636	0.0992009	0	0	5.18858	18.8842	ACTN2;SRC;CDH11
Positive Regulation of Cholesterol Efflux (GO:0010875)	"3/22"	0.0262636	0.0992009	0	0	5.18858	18.8842	CAV1;PPARG;NFKB1
Positive Regulation of Heart Contraction (GO:0045823)	"3/22"	0.0262636	0.0992009	0	0	5.18858	18.8842	RYR2;TGFB2;ATP1A2
Positive Regulation of Interferon-Alpha Production (GO:0032727)	"3/22"	0.0262636	0.0992009	0	0	5.18858	18.8842	IFIH1;TBK1;STAT1
Regulation of Anoikis (GO:2000209)	"3/22"	0.0262636	0.0992009	0	0	5.18858	18.8842	PIK3CA;SRC;CAV1
Positive Regulation of Protein Modification Process (GO:0031401)	"7/98"	0.026539	0.0997178	0	0	2.53557	9.20195	C3;THPO;FLT4;LRRK2;KDR;GBA1;EGFR
Regulation of Transforming Growth Factor Beta Receptor Signaling Pathway (GO:0017015)	"8/120"	0.0265484	0.0997178	0	0	2.35592	8.54913	SMAD2;SKI;MECOM;CITED2;PRDM16;NKX2-1;PPARG;SMAD6
Regulation of BMP Signaling Pathway (GO:0030510)	"6/77"	0.0266754	0.0997178	0	0	2.78369	10.0881	GREM1;SMAD2;SKI;CAV1;PPARG;SMAD6
Negative Regulation of Cytokine Production (GO:0001818)	"11/191"	0.027488	0.0997178	0	0	2.01887	7.25584	NFKBIA;IKBKB;HOMER2;STAT3;FN1;FOXJ1;GBA1;MEFV;ELANE;NFKB1;RELA
Adenylate Cyclase-Inhibiting Serotonin Receptor Signaling Pathway (GO:0007198)	"2/9"	0.027517	0.0997178	0	0	9.37878	33.6975	GNAO1;GNAI1
Axon Regeneration (GO:0031103)	"2/9"	0.027517	0.0997178	0	0	9.37878	33.6975	TNNC1;MAPK8IP3
cGMP Biosynthetic Process (GO:0006182)	"2/9"	0.027517	0.0997178	0	0	9.37878	33.6975	GUCY2D;NPRL2
Cell Differentiation in Spinal Cord (GO:0021515)	"2/9"	0.027517	0.0997178	0	0	9.37878	33.6975	SOX6;ISL1
Cellular Response to Forskolin (GO:1904322)	"2/9"	0.027517	0.0997178	0	0	9.37878	33.6975	GNAI1;ADCY5
Cellular Response to Interleukin-15 (GO:0071350)	"2/9"	0.027517	0.0997178	0	0	9.37878	33.6975	STAT3;JAK1
Embryonic Eye Morphogenesis (GO:0048048)	"2/9"	0.027517	0.0997178	0	0	9.37878	33.6975	MFAP5;EFEMP1
Endodermal Cell Fate Commitment (GO:0001711)	"2/9"	0.027517	0.0997178	0	0	9.37878	33.6975	SOX17;CTR9
Endothelial Tube Morphogenesis (GO:0061154)	"2/9"	0.027517	0.0997178	0	0	9.37878	33.6975	CSNK2B;CCM2
Interleukin-15-Mediated Signaling Pathway (GO:0035723)	"2/9"	0.027517	0.0997178	0	0	9.37878	33.6975	STAT3;JAK1
Lateral Mesoderm Development (GO:0048368)	"2/9"	0.027517	0.0997178	0	0	9.37878	33.6975	SMAD2;MESP1
Lung Epithelium Development (GO:0060428)	"2/9"	0.027517	0.0997178	0	0	9.37878	33.6975	FOXJ1;GRHL2
Myelin Maintenance (GO:0043217)	"2/9"	0.027517	0.0997178	0	0	9.37878	33.6975	CXCR4;SOD1
Negative Regulation of Potassium Ion Transmembrane Transporter Activity (GO:1901017)	"2/9"	0.027517	0.0997178	0	0	9.37878	33.6975	CASQ2;NEDD4L
Negative Regulation of Protein Localization to Cell Surface (GO:2000009)	"2/9"	0.027517	0.0997178	0	0	9.37878	33.6975	CAV3;NEDD4L
Neuron Remodeling (GO:0016322)	"2/9"	0.027517	0.0997178	0	0	9.37878	33.6975	C3;APP
Nitric oxide-cGMP-mediated Signaling (GO:0038060)	"2/9"	0.027517	0.0997178	0	0	9.37878	33.6975	KCNC2;INS
Positive Regulation of Calcium Ion Transport Into Cytosol (GO:0010524)	"2/9"	0.027517	0.0997178	0	0	9.37878	33.6975	P2RX2;CAV1
Positive Regulation of Lipase Activity (GO:0060193)	"2/9"	0.027517	0.0997178	0	0	9.37878	33.6975	FGFR3;FGFR2
Positive Regulation of Phospholipase Activity (GO:0010518)	"2/9"	0.027517	0.0997178	0	0	9.37878	33.6975	FGFR3;FGFR2
Positive Regulation of Transcription of Nucleolar Large rRNA by RNA Polymerase I (GO:1901838)	"2/9"	0.027517	0.0997178	0	0	9.37878	33.6975	DNAJC5;MTOR
Receptor Guanylyl Cyclase Signaling Pathway (GO:0007168)	"2/9"	0.027517	0.0997178	0	0	9.37878	33.6975	GUCY2D;NPRL2
Regulation of Complement-Dependent Cytotoxicity (GO:1903659)	"2/9"	0.027517	0.0997178	0	0	9.37878	33.6975	TGFB2;CFH
Regulation of Inflammatory Response to Wounding (GO:0106014)	"2/9"	0.027517	0.0997178	0	0	9.37878	33.6975	GRN;STAT3
Regulation of Lysosome Organization (GO:1905671)	"2/9"	0.027517	0.0997178	0	0	9.37878	33.6975	GRN;MTOR
Regulation of Neutrophil Activation (GO:1902563)	"2/9"	0.027517	0.0997178	0	0	9.37878	33.6975	GRN;SRC
Regulation of Respiratory Burst (GO:0060263)	"2/9"	0.027517	0.0997178	0	0	9.37878	33.6975	RAC2;INS
Regulation of Store-Operated Calcium Entry (GO:2001256)	"2/9"	0.027517	0.0997178	0	0	9.37878	33.6975	STIM1;HOMER2
Response to Forskolin (GO:1904321)	"2/9"	0.027517	0.0997178	0	0	9.37878	33.6975	GNAI1;ADCY5
Store-Operated Calcium Entry (GO:0002115)	"2/9"	0.027517	0.0997178	0	0	9.37878	33.6975	STIM1;ORAI1
Synaptic Vesicle Budding From Presynaptic Endocytic Zone Membrane (GO:0016185)	"2/9"	0.027517	0.0997178	0	0	9.37878	33.6975	DNM1;DNM2
Synaptic Vesicle Docking (GO:0016081)	"2/9"	0.027517	0.0997178	0	0	9.37878	33.6975	SNAP25;STX1B
RNA Processing (GO:0006396)	"15/291"	0.0275798	0.0997178	0	0	1.79884	6.45904	ZCCHC8;RPL5;FUS;PARN;HNRNPR;ADAR;PRPF8;SETX;PRPF4;HNRNPDL;HNRNPH1;PRPF3;HNRNPA2B1;HNRNPD;TARDBP
Enzyme-Linked Receptor Protein Signaling Pathway (GO:0007167)	"8/121"	0.0277207	0.0997178	0	0	2.33495	8.37215	ALK;PDGFRA;GUCY2D;NPRL2;FLT4;KDR;TEK;DDR2
Axonal Transport (GO:0098930)	"4/39"	0.0277251	0.0997178	0	0	3.75882	13.4769	DCTN1;NEFL;KIF1A;SOD1
Base-Excision Repair (GO:0006284)	"4/39"	0.0277251	0.0997178	0	0	3.75882	13.4769	POLD1;POLR1B;HMGA2;POLE
Positive Regulation of SMAD Protein Signal Transduction (GO:0060391)	"4/39"	0.0277251	0.0997178	0	0	3.75882	13.4769	TGFB2;CSNK2B;GDF2;TGFBR2
Regulation of Metal Ion Transport (GO:0010959)	"4/39"	0.0277251	0.0997178	0	0	3.75882	13.4769	CASR;PLN;STIM1;ORAI1
Vacuolar Transport (GO:0007034)	"4/39"	0.0277251	0.0997178	0	0	3.75882	13.4769	GRN;SFTPA2;AP1G1;PCSK9
Positive Regulation of Protein Catabolic Process (GO:0045732)	"7/99"	0.0278576	0.100083	0	0	2.50788	8.97985	APP;VCP;PROC;WNT5A;PCSK9;VPS35;RAB7A
Cellular Response to Unfolded Protein (GO:0034620)	"5/58"	0.0284521	0.102106	0	0	3.10519	11.053	VCP;WFS1;VAPB;HSPB8;OPTN
Negative Regulation of DNA-binding Transcription Factor Activity (GO:0043433)	"8/122"	0.0289283	0.103585	0	0	2.31435	8.19959	NFKBIA;TCF7L2;SPI1;TRAF3;SUFU;HAND1;FOXJ1;FOXA2
- Reg of Transmembrane Receptor Prot Serine/Threonine Kinase Sgnlng Pway (GO:0090101)	"8/122"	0.0289283	0.103585	0	0	2.31435	8.19959	GREM1;SKI;MECOM;CAV1;PRDM16;NKX2-1;PPARG;SMAD6
Cellular Response to Chemical Stress (GO:0062197)	"7/100"	0.0292199	0.104514	0	0	2.48079	8.76439	SETX;PIK3CA;CAV1;TRPV4;LRRK2;MTOR;SNCA
Hepaticobiliary System Development (GO:0061008)	"3/23"	0.0295543	0.105014	0	0	4.9289	17.3572	CEBPA;CITED2;PCSK9
Placenta Development (GO:0001890)	"3/23"	0.0295543	0.105014	0	0	4.9289	17.3572	IGF2;PPARG;SOD1
Positive Regulation of Phosphate Metabolic Process (GO:0045937)	"3/23"	0.0295543	0.105014	0	0	4.9289	17.3572	SRC;EGFR;SNCA
Regulation of Heterotypic Cell-Cell Adhesion (GO:0034114)	"3/23"	0.0295543	0.105014	0	0	4.9289	17.3572	FGB;FGA;FGG
Regulation of Regulatory T Cell Differentiation (GO:0045589)	"3/23"	0.0295543	0.105014	0	0	4.9289	17.3572	SOCS1;CTLA4;CD46
Sodium Ion Import Across Plasma Membrane (GO:0098719)	"3/23"	0.0295543	0.105014	0	0	4.9289	17.3572	HCN4;SCNN1G;HCN1
Positive Regulation of Growth (GO:0045927)	"6/79"	0.0297851	0.105629	0	0	2.70715	9.51223	CDC42;TGFB2;WFS1;EGFR;MTOR;INS
Negative Regulation of Multicellular Organismal Process (GO:0051241)	"13/243"	0.0297928	0.105629	0	0	1.86882	6.56609	SMAD2;APP;FOXE3;GRN;SPI1;SMAD6;EGFR;INS;PPP2CA;PROC;NOVA2;NKX2-1;FOXA2
Constitutive Heterochromatin Formation (GO:0140719)	"4/40"	0.0301066	0.106348	0	0	3.65422	12.8008	SMARCA5;PPM1D;MORC2;EZH2
Negative Regulation of Protein Secretion (GO:0050709)	"4/40"	0.0301066	0.106348	0	0	3.65422	12.8008	KCNJ11;KCNB1;RHBDF2;INS
Positive Regulation of Stem Cell Population Maintenance (GO:1902459)	"4/40"	0.0301066	0.106348	0	0	3.65422	12.8008	SMARCC1;DPF2;SMARCA2;BICRA
Negative Regulation of Wnt Signaling Pathway (GO:0030178)	"9/146"	0.0301269	0.106348	0	0	2.16766	7.59187	GREM1;APP;RNF43;MESP1;TCF7L2;PROC;SOX17;CAV1;WNT5A
Cellular Response to Calcium Ion (GO:0071277)	"5/59"	0.0303562	0.106924	0	0	3.04752	10.6503	RYR1;WNT5A;CAPN3;BRAF;KCNH1
Negative Regulation of Protein-Containing Complex Assembly (GO:0031333)	"5/59"	0.0303562	0.106924	0	0	3.04752	10.6503	CDC42;SRC;GBA1;MEFV;ISL1
Regulation of Double-Strand Break Repair via Homologous Recombination (GO:0010569)	"6/80"	0.0314254	0.11057	0	0	2.67043	9.24004	SMCHD1;TRRAP;FUS;POLR1B;ACTL6A;WRAP53
RNA Splicing, via Transesterification Reactions With Bulged Adenosine as Nucleophile (GO:0000377)	"10/171"	0.0315817	0.110999	0	0	2.05044	7.08462	ZCCHC8;PRPF4;HNRNPH1;PRPF3;NOVA2;HNRNPA2B1;HNRNPR;PRPF31;SNRNP200;PRPF8
Aortic Valve Development (GO:0003176)	"4/41"	0.0326053	0.113381	0	0	3.55527	12.1707	SMAD2;SMAD6;TGFBR2;TNFRSF1A
Connective Tissue Development (GO:0061448)	"4/41"	0.0326053	0.113381	0	0	3.55527	12.1707	SPTLC2;COL11A2;GDF2;SOX6
Establishment of Protein Localization to Plasma Membrane (GO:0061951)	"4/41"	0.0326053	0.113381	0	0	3.55527	12.1707	MACF1;SPTBN1;OPTN;RAB7A
Negative Regulation of DNA Metabolic Process (GO:0051053)	"4/41"	0.0326053	0.113381	0	0	3.55527	12.1707	H1-4;SRC;GMNN;GDF2
Negative Regulation of Kinase Activity (GO:0033673)	"4/41"	0.0326053	0.113381	0	0	3.55527	12.1707	NPRL2;HSPB1;PRKAG2;SNCA
Positive Regulation of Myoblast Differentiation (GO:0045663)	"4/41"	0.0326053	0.113381	0	0	3.55527	12.1707	CSRP3;SMARCC1;SMARCC2;SMARCA2
Regulation of Neurotransmitter Secretion (GO:0046928)	"4/41"	0.0326053	0.113381	0	0	3.55527	12.1707	STX1B;SYT2;LRRK2;CAMK2A
Visual System Development (GO:0150063)	"4/41"	0.0326053	0.113381	0	0	3.55527	12.1707	C3;FOXE3;TGFB2;MAB21L2
RNA Splicing, via Transesterification Reactions (GO:0000375)	"3/24"	0.033052	0.113381	0	0	4.69395	16.0048	PRPF4;PRPF3;PRPF8
Cellular Response to Acetylcholine (GO:1905145)	"3/24"	0.033052	0.113381	0	0	4.69395	16.0048	CHRNB2;CHRNB1;CHRNA4
Cellular Response to Steroid Hormone Stimulus (GO:0071383)	"3/24"	0.033052	0.113381	0	0	4.69395	16.0048	SRC;ATP1A3;ATP1A2
Metanephros Development (GO:0001656)	"3/24"	0.033052	0.113381	0	0	4.69395	16.0048	FGF8;SOX17;SIX1
Negative Regulation of Extrinsic Apoptotic Signaling Pathway via Death Domain Receptors (GO:1902042)	"3/24"	0.033052	0.113381	0	0	4.69395	16.0048	FGB;FGA;FGG
Negative Regulation of Receptor-Mediated Endocytosis (GO:0048261)	"3/24"	0.033052	0.113381	0	0	4.69395	16.0048	ATXN2;ITGB3;PCSK9
Negative Regulation of Stress Fiber Assembly (GO:0051497)	"3/24"	0.033052	0.113381	0	0	4.69395	16.0048	MYOC;PIK3R1;PFN1
Positive Regulation of Receptor Internalization (GO:0002092)	"3/24"	0.033052	0.113381	0	0	4.69395	16.0048	GREM1;APP;PCSK9
Response to Ketone (GO:1901654)	"3/24"	0.033052	0.113381	0	0	4.69395	16.0048	TGFB2;CAV1;GNAI1
Positive Regulation of JNK Cascade (GO:0046330)	"6/81"	0.0331235	0.113381	0	0	2.63468	8.97772	APP;MYOC;FLT4;NOD2;HRAS;MAPK8IP3
Positive Regulation of Organelle Organization (GO:0010638)	"6/81"	0.0331235	0.113381	0	0	2.63468	8.97772	RALA;ATL3;KDR;CHCHD10;VPS35;DNM1L
Regulation of Catabolic Process (GO:0009894)	"6/81"	0.0331235	0.113381	0	0	2.63468	8.97772	SFTPA2;LRRK2;ITPR1;HSPB1;PIK3R2;C9ORF72
Regulation of Defense Response (GO:0031347)	"7/103"	0.0335746	0.113381	0	0	2.40289	8.15538	GRN;TRAF3;TNNC1;WNT5A;NOD2;RELA;BRD4
RNA Localization to Cajal Body (GO:0090670)	"2/10"	0.0337305	0.113381	0	0	8.20601	27.8131	NAF1;WRAP53
TRIF-dependent Toll-Like Receptor Signaling Pathway (GO:0035666)	"2/10"	0.0337305	0.113381	0	0	8.20601	27.8131	IKBKB;TRAF3
Angiogenesis Involved in Wound Healing (GO:0060055)	"2/10"	0.0337305	0.113381	0	0	8.20601	27.8131	ITGB3;KDR
Detection of Mechanical Stimulus Involved in Sensory Perception of Sound (GO:0050910)	"2/10"	0.0337305	0.113381	0	0	8.20601	27.8131	TMC1;COL11A1
Embryonic Appendage Morphogenesis (GO:0035113)	"2/10"	0.0337305	0.113381	0	0	8.20601	27.8131	SKI;TGFB2
Heterochromatin Organization (GO:0070828)	"2/10"	0.0337305	0.113381	0	0	8.20601	27.8131	MECOM;PRDM16
Megakaryocyte Development (GO:0035855)	"2/10"	0.0337305	0.113381	0	0	8.20601	27.8131	THPO;GP1BA
Metanephric Mesenchyme Development (GO:0072075)	"2/10"	0.0337305	0.113381	0	0	8.20601	27.8131	STAT1;SIX1
Muscle Cell Migration (GO:0014812)	"2/10"	0.0337305	0.113381	0	0	8.20601	27.8131	ITGB3;SIX1
Negative Regulation of Macromolecule Metabolic Process (GO:0010605)	"2/10"	0.0337305	0.113381	0	0	8.20601	27.8131	PCSK9;OPTN
Negative Regulation of Protein Import Into Nucleus (GO:0042308)	"2/10"	0.0337305	0.113381	0	0	8.20601	27.8131	NFKBIA;SUFU
Oxygen Transport (GO:0015671)	"2/10"	0.0337305	0.113381	0	0	8.20601	27.8131	HBB;HBA1
Peptidyl-Threonine Dephosphorylation (GO:0035970)	"2/10"	0.0337305	0.113381	0	0	8.20601	27.8131	PPP2CA;PPM1D
Peroxisome Fission (GO:0016559)	"2/10"	0.0337305	0.113381	0	0	8.20601	27.8131	ACOX1;DNM1L
Positive Regulation of Lipid Localization (GO:1905954)	"2/10"	0.0337305	0.113381	0	0	8.20601	27.8131	C3;NFKB1
Positive Regulation of Nitric-Oxide Synthase Activity (GO:0051000)	"2/10"	0.0337305	0.113381	0	0	8.20601	27.8131	TERT;INS
Regulation of Mesenchymal Stem Cell Differentiation (GO:2000739)	"2/10"	0.0337305	0.113381	0	0	8.20601	27.8131	PDGFRA;SOX6
Response to Sterol (GO:0036314)	"2/10"	0.0337305	0.113381	0	0	8.20601	27.8131	SMAD2;TGFBR2
Response to Yeast (GO:0001878)	"2/10"	0.0337305	0.113381	0	0	8.20601	27.8131	APP;CHAMP1
Sarcoplasmic Reticulum Calcium Ion Transport (GO:0070296)	"2/10"	0.0337305	0.113381	0	0	8.20601	27.8131	RYR1;RYR2
Type II Interferon-Mediated Signaling Pathway (GO:0060333)	"2/10"	0.0337305	0.113381	0	0	8.20601	27.8131	STAT1;JAK1
Regulation of Protein-Containing Complex Assembly (GO:0043254)	"8/126"	0.034121	0.114574	0	0	2.23543	7.55094	CDC42;STX1B;VCP;SRC;OSBPL2;GBA1;ISL1;GFAP
Telomere Organization (GO:0032200)	"5/61"	0.0343999	0.115272	0	0	2.93838	9.90147	YY1;TERT;POLR1B;ACTL6A;TINF2
Vesicle Organization (GO:0016050)	"5/61"	0.0343999	0.115272	0	0	2.93838	9.90147	WASHC5;CAV1;CHMP2B;SQSTM1;DNM1
Regulation of Vesicle-Mediated Transport (GO:0060627)	"6/82"	0.03488	0.116639	0	0	2.59988	8.7248	MAP2K1;RALA;MAP2K2;SRC;LRRK2;DNAJC5
Response to Insulin (GO:0032868)	"6/82"	0.03488	0.116639	0	0	2.59988	8.7248	PIK3CA;PCSK9;PPARG;PIK3R2;PIK3R1;MTOR
Positive Regulation of DNA-binding Transcription Factor Activity (GO:0051091)	"10/174"	0.0349614	0.11679	0	0	2.01261	6.74932	ALK;IKBKB;TRIM8;WNT5A;CAMK2A;CAPN3;NOD2;CARD11;RELA;DDR2
Determination of Heart Left/Right Asymmetry (GO:0061371)	"4/42"	0.0352216	0.117176	0	0	3.46153	11.5826	MESP1;SOX17;HAND1;TGFBR2
Membrane Fission (GO:0090148)	"4/42"	0.0352216	0.117176	0	0	3.46153	11.5826	CHMP2B;DNM1L;DNM1;DNM2
Protein Destabilization (GO:0031648)	"4/42"	0.0352216	0.117176	0	0	3.46153	11.5826	SOX17;CAPN3;MTOR;SNCA
Type I Interferon-Mediated Signaling Pathway (GO:0060337)	"4/42"	0.0352216	0.117176	0	0	3.46153	11.5826	TBK1;STAT1;TRAF3;JAK1
Protein Modification Process (GO:0036211)	"24/545"	0.0358039	0.118991	0	0	1.52898	5.09104	BRSK2;PPP1R12A;LRRK2;CAMK2A;FN1;BRAF;PPM1D;MYLK3;MYLK;DSPP;IKBKB;PPP1CB;PPP2CA;TBK1;GGCX;LOX;AKT3;TLK2;STT3A;NEK1;ALPK3;TRPM7;PRKG1;JAK1
Regulation of Interleukin-8 Production (GO:0032677)	"6/83"	0.0366954	0.121404	0	0	2.56599	8.48085	STAT3;CHAMP1;GDF2;NOD2;RELA;ELANE
Negative Regulation of Catalytic Activity (GO:0043086)	"3/25"	0.036755	0.121404	0	0	4.48035	14.8008	PLN;PPP1R12A;CAMK2A
Non-Canonical NF-kappaB Signal Transduction (GO:0038061)	"3/25"	0.036755	0.121404	0	0	4.48035	14.8008	NFKBIA;RELA;NFKB1
Regulation of B Cell Activation (GO:0050864)	"3/25"	0.036755	0.121404	0	0	4.48035	14.8008	FOXJ1;NOD2;IKZF3
Stress Granule Assembly (GO:0034063)	"3/25"	0.036755	0.121404	0	0	4.48035	14.8008	ATXN2;CSDE1;C9ORF72
Zinc Ion Transport (GO:0006829)	"3/25"	0.036755	0.121404	0	0	4.48035	14.8008	SLC30A2;TRPM7;TRPM3
Cellular Response to Type I Interferon (GO:0071357)	"4/43"	0.0379561	0.124989	0	0	3.3726	11.0329	TBK1;STAT1;TRAF3;JAK1
Positive Regulation of Receptor-Mediated Endocytosis (GO:0048260)	"4/43"	0.0379561	0.124989	0	0	3.3726	11.0329	C3;GREM1;PCSK9;CBL
Regulation of Epithelial Cell Migration (GO:0010632)	"4/43"	0.0379561	0.124989	0	0	3.3726	11.0329	MACF1;TGFB2;SRC;PFN1
#ERROR!	"6/84"	0.0385703	0.126882	0	0	2.53296	8.24547	SMAD2;TGFB2;CITED2;CSNK2B;GDF2;TGFBR2
Canonical Wnt Signaling Pathway (GO:0060070)	"5/63"	0.0387619	0.127262	0	0	2.83676	9.22038	TCF7L2;WNT10A;LRRK2;CAV1;WNT5A
MyD88-independent Toll-Like Receptor Signaling Pathway (GO:0002756)	"2/11"	0.0404302	0.127262	0	0	7.29385	23.4	IKBKB;TRAF3
cGMP Metabolic Process (GO:0046068)	"2/11"	0.0404302	0.127262	0	0	7.29385	23.4	GUCY2D;NPRL2
Carbon Dioxide Transport (GO:0015670)	"2/11"	0.0404302	0.127262	0	0	7.29385	23.4	HBB;HBA1
Cardiac Muscle Cell Membrane Repolarization (GO:0099622)	"2/11"	0.0404302	0.127262	0	0	7.29385	23.4	KCNJ5;KCNJ2
Catecholamine Biosynthetic Process (GO:0042423)	"2/11"	0.0404302	0.127262	0	0	7.29385	23.4	TGFB2;SNCA
Defense Response to Tumor Cell (GO:0002357)	"2/11"	0.0404302	0.127262	0	0	7.29385	23.4	SPI1;RELA
Endoplasmic Reticulum Membrane Organization (GO:0090158)	"2/11"	0.0404302	0.127262	0	0	7.29385	23.4	BCL11B;VAPB
Fatty Acid Homeostasis (GO:0055089)	"2/11"	0.0404302	0.127262	0	0	7.29385	23.4	POLD1;INS
Hematopoietic Stem Cell Proliferation (GO:0071425)	"2/11"	0.0404302	0.127262	0	0	7.29385	23.4	MECOM;WNT5A
Interleukin-10-Mediated Signaling Pathway (GO:0140105)	"2/11"	0.0404302	0.127262	0	0	7.29385	23.4	STAT3;JAK1
Monocyte Differentiation (GO:0030224)	"2/11"	0.0404302	0.127262	0	0	7.29385	23.4	MYH9;PPARG
Negative Regulation of Epithelial Cell Apoptotic Process (GO:1904036)	"2/11"	0.0404302	0.127262	0	0	7.29385	23.4	TCF7L2;WFS1
Negative Regulation of Extracellular Matrix Organization (GO:1903054)	"2/11"	0.0404302	0.127262	0	0	7.29385	23.4	PPARG;TNFRSF1A
Negative Regulation of Fibrinolysis (GO:0051918)	"2/11"	0.0404302	0.127262	0	0	7.29385	23.4	THBD;PLAU
Negative Regulation of Heart Contraction (GO:0045822)	"2/11"	0.0404302	0.127262	0	0	7.29385	23.4	PLN;ATP1A2
Neurotransmitter Uptake (GO:0001504)	"2/11"	0.0404302	0.127262	0	0	7.29385	23.4	SNAP25;SLC1A3
Nodal Signaling Pathway (GO:0038092)	"2/11"	0.0404302	0.127262	0	0	7.29385	23.4	SMAD2;CITED2
Positive Regulation of Gene Expression via Chromosomal CpG Island Demethylation (GO:0044029)	"2/11"	0.0404302	0.127262	0	0	7.29385	23.4	TET3;TET2
Positive Regulation of Peptidase Activity (GO:0010952)	"2/11"	0.0404302	0.127262	0	0	7.29385	23.4	GRN;VCP
Positive Regulation of Pseudopodium Assembly (GO:0031274)	"2/11"	0.0404302	0.127262	0	0	7.29385	23.4	CDC42;PROC
Positive Regulation of Smooth Muscle Cell Apoptotic Process (GO:0034393)	"2/11"	0.0404302	0.127262	0	0	7.29385	23.4	MFN2;PPARG
Purine Ribonucleoside Triphosphate Biosynthetic Process (GO:0009206)	"2/11"	0.0404302	0.127262	0	0	7.29385	23.4	IMPDH1;PRKAG2
Regulation of Adipose Tissue Development (GO:1904177)	"2/11"	0.0404302	0.127262	0	0	7.29385	23.4	SPI1;PPARG
Regulation of Cardiac Muscle Cell Apoptotic Process (GO:0010665)	"2/11"	0.0404302	0.127262	0	0	7.29385	23.4	HAND2;CAMK2A
Regulation of Ferroptosis (GO:0110075)	"2/11"	0.0404302	0.127262	0	0	7.29385	23.4	FTH1;SQSTM1
Regulation of Pseudopodium Assembly (GO:0031272)	"2/11"	0.0404302	0.127262	0	0	7.29385	23.4	CDC42;PROC
Regulation of Sequestering of Calcium Ion (GO:0051282)	"2/11"	0.0404302	0.127262	0	0	7.29385	23.4	DIAPH1;RYR2
Regulation of Smooth Muscle Cell Differentiation (GO:0051150)	"2/11"	0.0404302	0.127262	0	0	7.29385	23.4	NOTCH2;FGFR2
Toll-Like Receptor 3 Signaling Pathway (GO:0034138)	"2/11"	0.0404302	0.127262	0	0	7.29385	23.4	IKBKB;UNC93B1
Tricarboxylic Acid Metabolic Process (GO:0072350)	"2/11"	0.0404302	0.127262	0	0	7.29385	23.4	IDH2;ACO2
Negative Regulation of Transforming Growth Factor Beta Receptor Signaling Pathway (GO:0030512)	"6/85"	0.040505	0.127262	0	0	2.50077	8.01828	SKI;MECOM;PRDM16;NKX2-1;PPARG;SMAD6
Positive Regulation of Endocytosis (GO:0045807)	"6/85"	0.040505	0.127262	0	0	2.50077	8.01828	C3;CDC42;STAT3;NEDD4L;CBL;SNCA
Regulation of Cell Division (GO:0051302)	"6/85"	0.040505	0.127262	0	0	2.50077	8.01828	KDF1;CALM3;CALM1;CALM2;TP63;FGFR2
Actin Filament Polymerization (GO:0030041)	"3/26"	0.0406611	0.127262	0	0	4.28534	13.7237	WASHC5;DIAPH1;INF2
Chemical Synaptic Transmission, Postsynaptic (GO:0099565)	"3/26"	0.0406611	0.127262	0	0	4.28534	13.7237	CHRNA4;LRRK2;GRIN2D
Dendritic Spine Organization (GO:0097061)	"3/26"	0.0406611	0.127262	0	0	4.28534	13.7237	CDC42;ARF1;SHANK1
Limb Development (GO:0060173)	"3/26"	0.0406611	0.127262	0	0	4.28534	13.7237	COMP;GREM1;KDF1
Myeloid Cell Development (GO:0061515)	"3/26"	0.0406611	0.127262	0	0	4.28534	13.7237	APP;THPO;GP1BA
Negative Regulation of Macroautophagy (GO:0016242)	"3/26"	0.0406611	0.127262	0	0	4.28534	13.7237	PIK3CA;LRRK2;MTOR
Positive Regulation of Filopodium Assembly (GO:0051491)	"3/26"	0.0406611	0.127262	0	0	4.28534	13.7237	CDC42;RALA;PIK3R1
Positive Regulation of Interleukin-2 Production (GO:0032743)	"3/26"	0.0406611	0.127262	0	0	4.28534	13.7237	IRF4;SPTBN1;CARD11
Regulation of Actin Filament Bundle Assembly (GO:0032231)	"3/26"	0.0406611	0.127262	0	0	4.28534	13.7237	CDC42;PFN1;SHANK1
Regulation of Chondrocyte Differentiation (GO:0032330)	"3/26"	0.0406611	0.127262	0	0	4.28534	13.7237	GREM1;EFEMP1;SOX6
Regulation of Lipid Catabolic Process (GO:0050994)	"3/26"	0.0406611	0.127262	0	0	4.28534	13.7237	ALK;BSCL2;INS
Regulation of Postsynaptic Membrane Potential (GO:0060078)	"3/26"	0.0406611	0.127262	0	0	4.28534	13.7237	CHRNA4;LRRK2;GRIN2D
Respiratory Tube Development (GO:0030323)	"3/26"	0.0406611	0.127262	0	0	4.28534	13.7237	CEBPA;NKX2-1;FGFR2
Sterol Transport (GO:0015918)	"3/26"	0.0406611	0.127262	0	0	4.28534	13.7237	VAPB;CAV1;OSBPL2
Positive Regulation of Cell Cycle G1/S Phase Transition (GO:1902808)	"4/44"	0.0408089	0.127262	0	0	3.28812	10.5182	CCND2;EGFR;TP63;EZH2
Positive Regulation of Wound Healing (GO:0090303)	"4/44"	0.0408089	0.127262	0	0	3.28812	10.5182	F12;HRAS;MTOR;MYLK
Regulated Exocytosis (GO:0045055)	"4/44"	0.0408089	0.127262	0	0	3.28812	10.5182	SNAP25;DNAJC5;MYH9;SNCA
Regulation of Autophagosome Assembly (GO:2000785)	"4/44"	0.0408089	0.127262	0	0	3.28812	10.5182	LRSAM1;LRRK2;C9ORF72;MTOR
Regulation of Microtubule-Based Process (GO:0032886)	"4/44"	0.0408089	0.127262	0	0	3.28812	10.5182	MACF1;DIAPH1;PROC;SNCA
Regulation of Ossification (GO:0030278)	"4/44"	0.0408089	0.127262	0	0	3.28812	10.5182	SMAD2;WNT5A;SMAD6;DDR2
Positive Regulation of Binding (GO:0051099)	"5/64"	0.0410636	0.127934	0	0	2.78854	8.90278	SKI;TCF7L2;TERT;LRRK2;GMNN
Epithelial Cell Differentiation (GO:0030855)	"8/132"	0.0430395	0.13396	0	0	2.12661	6.68953	MESP1;ACD;TGFB2;KDR;SIX1;PPARG;GRHL2;FGFR2
Pattern Recognition Receptor Signaling Pathway (GO:0002221)	"5/65"	0.0434464	0.134838	0	0	2.74192	8.59929	IFIH1;TBK1;TRAF3;NOD2;MEFV
Regulation of Cell-Matrix Adhesion (GO:0001952)	"5/65"	0.0434464	0.134838	0	0	2.74192	8.59929	MACF1;MYOC;PLAU;VCL;ACTG1
Regulation of Phosphorylation (GO:0042325)	"5/65"	0.0434464	0.134838	0	0	2.74192	8.59929	IKBKB;SOCS1;FN1;HSPB1;EGFR
Endothelial Cell Migration (GO:0043542)	"4/45"	0.0437801	0.135484	0	0	3.20775	10.0357	PIK3CA;STAT1;FN1;MYH9
Positive Regulation of Calcium Ion Transmembrane Transport (GO:1904427)	"4/45"	0.0437801	0.135484	0	0	3.20775	10.0357	P2RX2;CAV1;CAPN3;SNCA
Synaptic Vesicle Cycle (GO:0099504)	"4/45"	0.0437801	0.135484	0	0	3.20775	10.0357	SNAP25;DNAJC5;SLC17A8;SNCA
Positive Regulation of Biosynthetic Process (GO:0009891)	"6/87"	0.0445559	0.137619	0	0	2.43877	7.58703	APP;HBB;PRKAG2;ZBTB20;MTOR;INS
DNA Synthesis Involved in DNA Repair (GO:0000731)	"3/27"	0.0447677	0.137619	0	0	4.10657	12.7561	VCP;POLD1;POLE
Dicarboxylic Acid Transport (GO:0006835)	"3/27"	0.0447677	0.137619	0	0	4.10657	12.7561	SLC1A3;SLC17A8;BEST1
in Utero Embryonic Development (GO:0001701)	"3/27"	0.0447677	0.137619	0	0	4.10657	12.7561	IGF2;FGFR2;MYH6
Regulation of Cation Channel Activity (GO:2001257)	"3/27"	0.0447677	0.137619	0	0	4.10657	12.7561	JPH2;CALM1;FGF12
Regulation of Double-Strand Break Repair via Nonhomologous End Joining (GO:2001032)	"3/27"	0.0447677	0.137619	0	0	4.10657	12.7561	SMCHD1;HMGA2;WRAP53
Regulation of Interferon-Alpha Production (GO:0032647)	"3/27"	0.0447677	0.137619	0	0	4.10657	12.7561	IFIH1;TBK1;STAT1
Positive Regulation of MAP Kinase Activity (GO:0043406)	"5/66"	0.0459105	0.140998	0	0	2.69683	8.30911	LRRK2;WNT5A;HRAS;ELANE;EZH2
Positive Regulation of Ubiquitin-Dependent Protein Catabolic Process (GO:2000060)	"6/88"	0.0466728	0.141176	0	0	2.4089	7.3823	TRAF7;CEBPA;VCP;CAV3;LRRK2;MTOR
Central Nervous System Neuron Differentiation (GO:0021953)	"4/46"	0.0468695	0.141176	0	0	3.13122	9.58273	LMX1A;NOVA2;WNT5A;ISL1
Development of Primary Male Sexual Characteristics (GO:0046546)	"4/46"	0.0468695	0.141176	0	0	3.13122	9.58273	TGFB2;FGF9;CSDE1;WNT5A
Male Gonad Development (GO:0008584)	"4/46"	0.0468695	0.141176	0	0	3.13122	9.58273	TGFB2;FGF9;CSDE1;WNT5A
Mononuclear Cell Differentiation (GO:1903131)	"4/46"	0.0468695	0.141176	0	0	3.13122	9.58273	CDC42;SOCS1;MYH9;PPARG
Positive Regulation of Chemotaxis (GO:0050921)	"4/46"	0.0468695	0.141176	0	0	3.13122	9.58273	P2RY12;PDGFRA;KDR;HSPB1
Regulation of Interleukin-10 Production (GO:0032653)	"4/46"	0.0468695	0.141176	0	0	3.13122	9.58273	IRF4;STAT3;NOD2;CD46
Cellular Response to Lipid (GO:0071396)	"12/234"	0.0469427	0.141176	0	0	1.7849	5.4597	ATL1;CTR9;WNT5A;ATP1A3;ATP1A2;NOD2;EGFR;GNAI1;RELA;NFKB1;ADCY5;KCNK4
External Encapsulating Structure Organization (GO:0045229)	"7/111"	0.047231	0.141176	0	0	2.21713	6.76825	APP;COL1A2;COL11A1;COL4A3;COL5A2;COL10A1;LRP12
Extracellular Structure Organization (GO:0043062)	"7/111"	0.047231	0.141176	0	0	2.21713	6.76825	APP;COL1A2;COL11A1;COL4A3;COL5A2;COL10A1;LRP12
Antifungal Humoral Response (GO:0019732)	"2/12"	0.0475821	0.141176	0	0	6.56413	19.9897	APP;CHAMP1
Astrocyte Activation (GO:0048143)	"2/12"	0.0475821	0.141176	0	0	6.56413	19.9897	APP;GRN
Atrial Cardiac Muscle Cell Action Potential (GO:0086014)	"2/12"	0.0475821	0.141176	0	0	6.56413	19.9897	KCNJ5;CACNA1C
Base-Excision Repair, Gap-Filling (GO:0006287)	"2/12"	0.0475821	0.141176	0	0	6.56413	19.9897	POLD1;POLE
Cellular Response to Catecholamine Stimulus (GO:0071870)	"2/12"	0.0475821	0.141176	0	0	6.56413	19.9897	LRRK2;GNB1
Cellular Response to Dopamine (GO:1903351)	"2/12"	0.0475821	0.141176	0	0	6.56413	19.9897	GNAO1;LRRK2
Detection of Light Stimulus Involved in Sensory Perception (GO:0050962)	"2/12"	0.0475821	0.141176	0	0	6.56413	19.9897	GNAT1;RPE65
Detection of Light Stimulus Involved in Visual Perception (GO:0050908)	"2/12"	0.0475821	0.141176	0	0	6.56413	19.9897	GNAT1;RPE65
Endochondral Bone Morphogenesis (GO:0060350)	"2/12"	0.0475821	0.141176	0	0	6.56413	19.9897	TRPV4;FGFR3
Endothelium Development (GO:0003158)	"2/12"	0.0475821	0.141176	0	0	6.56413	19.9897	MESP1;KDR
Epithelial Cell-Cell Adhesion (GO:0090136)	"2/12"	0.0475821	0.141176	0	0	6.56413	19.9897	VCL;DSPP
Intracellular Copper Ion Homeostasis (GO:0006878)	"2/12"	0.0475821	0.141176	0	0	6.56413	19.9897	APP;ARF1
Mesoderm Morphogenesis (GO:0048332)	"2/12"	0.0475821	0.141176	0	0	6.56413	19.9897	SMAD2;MESP1
Midbrain Dopaminergic Neuron Differentiation (GO:1904948)	"2/12"	0.0475821	0.141176	0	0	6.56413	19.9897	LMX1A;WNT5A
Negative Regulation of Complement Activation (GO:0045916)	"2/12"	0.0475821	0.141176	0	0	6.56413	19.9897	SERPING1;CD46
Negative Regulation of Hemostasis (GO:1900047)	"2/12"	0.0475821	0.141176	0	0	6.56413	19.9897	THBD;PROC
Negative Regulation of Microtubule Polymerization (GO:0031115)	"2/12"	0.0475821	0.141176	0	0	6.56413	19.9897	TUBB4A;SNCA
Positive Regulation of CD4-positive, Alpha-Beta T Cell Activation (GO:2000516)	"2/12"	0.0475821	0.141176	0	0	6.56413	19.9897	SOCS1;TGFBR2
Positive Regulation of Insulin Receptor Signaling Pathway (GO:0046628)	"2/12"	0.0475821	0.141176	0	0	6.56413	19.9897	IGF2;INS
Positive Regulation of Vascular Endothelial Cell Proliferation (GO:1905564)	"2/12"	0.0475821	0.141176	0	0	6.56413	19.9897	AKT3;IGF2
Post-Translational Protein Targeting to Endoplasmic Reticulum Membrane (GO:0006620)	"2/12"	0.0475821	0.141176	0	0	6.56413	19.9897	SEC61A1;SEC63
Primary miRNA Processing (GO:0031053)	"2/12"	0.0475821	0.141176	0	0	6.56413	19.9897	SMAD2;HNRNPA2B1
Regulation of CD4-positive, Alpha-Beta T Cell Differentiation (GO:0043370)	"2/12"	0.0475821	0.141176	0	0	6.56413	19.9897	SOCS1;IRF4
Regulation of T Cell Differentiation in Thymus (GO:0033081)	"2/12"	0.0475821	0.141176	0	0	6.56413	19.9897	FOXJ1;SOD1
Reg of Single Stranded Viral RNA Replication via Double Stranded DNA Intermediate (GO:0045091)	"2/12"	0.0475821	0.141176	0	0	6.56413	19.9897	TOP2B;HMGA2
Retina Homeostasis (GO:0001895)	"2/12"	0.0475821	0.141176	0	0	6.56413	19.9897	RPE65;SOD1
Vascular Endothelial Cell Response to Fluid Shear Stress (GO:0097699)	"2/12"	0.0475821	0.141176	0	0	6.56413	19.9897	PPP2CA;MTOR
Neuron Development (GO:0048666)	"9/159"	0.0476677	0.141301	0	0	1.97846	6.02144	ALK;APP;TGFB2;MYOC;MAP1B;NOVA2;NEDD4L;GBA1;LRP12
Cellular Response to Hormone Stimulus (GO:0032870)	"6/89"	0.048851	0.144143	0	0	2.37975	7.18443	PROKR2;SRC;CAV1;STAT3;ATP1A3;ATP1A2
Hydrogen Peroxide Metabolic Process (GO:0042743)	"3/28"	0.0490719	0.144143	0	0	3.9421	11.8833	HBB;HBA1;SOD1
Negative Regulation of Protein Polymerization (GO:0032272)	"3/28"	0.0490719	0.144143	0	0	3.9421	11.8833	PFN1;TUBB4A;SNCA
Negative Regulation of Signaling (GO:0023057)	"3/28"	0.0490719	0.144143	0	0	3.9421	11.8833	PCSK9;CCM2;OPTN
Positive Regulation of Cholesterol Transport (GO:0032376)	"3/28"	0.0490719	0.144143	0	0	3.9421	11.8833	CAV1;PPARG;NFKB1
Positive Regulation of Microtubule Polymerization or Depolymerization (GO:0031112)	"3/28"	0.0490719	0.144143	0	0	3.9421	11.8833	CAV3;DCTN1;TRPV4
Primary Neural Tube Formation (GO:0014020)	"3/28"	0.0490719	0.144143	0	0	3.9421	11.8833	SKI;TGFB2;GRHL2
Regulation of Calcium Ion Transmembrane Transport (GO:1903169)	"3/28"	0.0490719	0.144143	0	0	3.9421	11.8833	APP;DIAPH1;ATP1A2
Regulation of Tyrosine Phosphorylation of STAT Protein (GO:0042509)	"3/28"	0.0490719	0.144143	0	0	3.9421	11.8833	SOCS1;CCM2;FGFR3
Ventricular Septum Morphogenesis (GO:0060412)	"3/28"	0.0490719	0.144143	0	0	3.9421	11.8833	TGFB2;CITED2;TGFBR2
Regulation of Wnt Signaling Pathway (GO:0030111)	"7/112"	0.0491539	0.144253	0	0	2.1959	6.61582	SKI;APP;RNF43;MACF1;TERT;LRRK2;FGFR2
BMP Signaling Pathway (GO:0030509)	"4/47"	0.0500769	0.146563	0	0	3.05824	9.15696	GDF2;SMAD9;PPARG;SMAD6
Chromosome Organization (GO:0051276)	"4/47"	0.0500769	0.146563	0	0	3.05824	9.15696	TOP2B;TCF7L2;H1-4;GMNN
Intracellular Glucose Homeostasis (GO:0001678)	"4/47"	0.0500769	0.146563	0	0	3.05824	9.15696	KCNB1;ZBTB20;PIK3R2;PIK3R1
mRNA Splicing, via Spliceosome (GO:0000398)	"11/211"	0.0504596	0.14755	0	0	1.81509	5.42093	ZCCHC8;PRPF4;HNRNPH1;PRPF3;NOVA2;HNRNPA2B1;RBM20;HNRNPR;PRPF31;SNRNP200;PRPF8
Positive Regulation of Type I Interferon Production (GO:0032481)	"5/68"	0.0510837	0.149094	0	0	2.61095	7.76572	IFIH1;TBK1;POLR3B;TRAF3;STAT1
Establishment of Protein Localization to Organelle (GO:0072594)	"6/90"	0.0510908	0.149094	0	0	2.3513	6.99313	RYR2;LRSAM1;RALA;TERT;STAT3;TNPO3
Regulation of Primary Metabolic Process (GO:0080090)	"7/113"	0.0511259	0.149094	0	0	2.17508	6.46751	SFTPA2;TRRAP;FUS;HNRNPH1;OPA3;RBM20;VPS35
Positive Regulation of Protein Import Into Nucleus (GO:0042307)	"3/29"	0.0535701	0.155382	0	0	3.79029	11.0933	ZIC1;PIK3R2;PIK3R1
Regulation of Long-Term Synaptic Potentiation (GO:1900271)	"3/29"	0.0535701	0.155382	0	0	3.79029	11.0933	APP;SQSTM1;INS
Regulation of Plasma Membrane Bounded Cell Projection Organization (GO:0120035)	"3/29"	0.0535701	0.155382	0	0	3.79029	11.0933	APP;BRSK2;VPS35
Regulation of Platelet Activation (GO:0010543)	"3/29"	0.0535701	0.155382	0	0	3.79029	11.0933	THBD;PDGFRA;GP1BA
Response to Interferon-Beta (GO:0035456)	"3/29"	0.0535701	0.155382	0	0	3.79029	11.0933	STAT1;CAMK2A;CALM1
Tube Closure (GO:0060606)	"3/29"	0.0535701	0.155382	0	0	3.79029	11.0933	SKI;TGFB2;GRHL2
Cell Junction Organization (GO:0034330)	"5/69"	0.0537931	0.155561	0	0	2.57002	7.51117	CDC42;APP;TGFB2;GRHL2;SNCA
Activation of Protein Kinase B Activity (GO:0032148)	"2/13"	0.0551534	0.155561	0	0	5.96708	17.2904	WNT5A;INS
Cellular Response to Growth Hormone Stimulus (GO:0071378)	"2/13"	0.0551534	0.155561	0	0	5.96708	17.2904	STAT3;PIK3R1
Cellular Response to Interleukin-4 (GO:0071353)	"2/13"	0.0551534	0.155561	0	0	5.96708	17.2904	STAT6;JAK1
Cranial Nerve Development (GO:0021545)	"2/13"	0.0551534	0.155561	0	0	5.96708	17.2904	CHRNB2;ISL1
Embryonic Hemopoiesis (GO:0035162)	"2/13"	0.0551534	0.155561	0	0	5.96708	17.2904	KDR;TGFBR2
Endothelial Cell Differentiation (GO:0045446)	"2/13"	0.0551534	0.155561	0	0	5.96708	17.2904	MESP1;KDR
Mitotic G1 DNA Damage Checkpoint Signaling (GO:0031571)	"2/13"	0.0551534	0.155561	0	0	5.96708	17.2904	MUC1;POLR1B
Negative Regulation by Host of Viral Transcription (GO:0043922)	"2/13"	0.0551534	0.155561	0	0	5.96708	17.2904	HMGA2;TARDBP
Negative Regulation of DNA Replication (GO:0008156)	"2/13"	0.0551534	0.155561	0	0	5.96708	17.2904	GMNN;GDF2
Negative Regulation of T Cell Differentiation (GO:0045581)	"2/13"	0.0551534	0.155561	0	0	5.96708	17.2904	FOXJ1;CTLA4
Negative Regulation of Cardiac Muscle Hypertrophy (GO:0010614)	"2/13"	0.0551534	0.155561	0	0	5.96708	17.2904	CAV3;PPARG
Negative Regulation of Cell Activation (GO:0050866)	"2/13"	0.0551534	0.155561	0	0	5.96708	17.2904	PDGFRA;THBD
Negative Regulation of Cyclin-Dependent Protein Serine/Threonine Kinase Activity (GO:0045736)	"2/13"	0.0551534	0.155561	0	0	5.96708	17.2904	PROC;NR2F2
Negative Regulation of Receptor Internalization (GO:0002091)	"2/13"	0.0551534	0.155561	0	0	5.96708	17.2904	ATXN2;PCSK9
Nuclear Body Organization (GO:0030575)	"2/13"	0.0551534	0.155561	0	0	5.96708	17.2904	ETS1;WRAP53
Positive Regulation of Ras Protein Signal Transduction (GO:0046579)	"2/13"	0.0551534	0.155561	0	0	5.96708	17.2904	NOTCH2;SHOC2
Positive Regulation of Alpha-Beta T Cell Differentiation (GO:0046638)	"2/13"	0.0551534	0.155561	0	0	5.96708	17.2904	SOCS1;TGFBR2
Positive Regulation of Brown Fat Cell Differentiation (GO:0090336)	"2/13"	0.0551534	0.155561	0	0	5.96708	17.2904	SIX1;INS
Positive Regulation of Cellular Response to Insulin Stimulus (GO:1900078)	"2/13"	0.0551534	0.155561	0	0	5.96708	17.2904	IGF2;INS
Positive Regulation of Glycogen Biosynthetic Process (GO:0045725)	"2/13"	0.0551534	0.155561	0	0	5.96708	17.2904	IGF2;INS
Protein Localization to Phagophore Assembly Site (GO:0034497)	"2/13"	0.0551534	0.155561	0	0	5.96708	17.2904	PACS2;MFN2
Regulation of Attachment of Spindle Microtubules to Kinetochore (GO:0051988)	"2/13"	0.0551534	0.155561	0	0	5.96708	17.2904	CDC42;PROC
Regulation of Cell Fate Commitment (GO:0010453)	"2/13"	0.0551534	0.155561	0	0	5.96708	17.2904	CHD4;CHD3
Regulation of Hemopoiesis (GO:1903706)	"2/13"	0.0551534	0.155561	0	0	5.96708	17.2904	NOTCH2;GFI1B
Regulation of Neuron Projection Arborization (GO:0150011)	"2/13"	0.0551534	0.155561	0	0	5.96708	17.2904	MACF1;WNT5A
Regulation of Pattern Recognition Receptor Signaling Pathway (GO:0062207)	"2/13"	0.0551534	0.155561	0	0	5.96708	17.2904	IKBKB;PIK3R1
Regulation of Peroxisome Proliferator Activated Receptor Signaling Pathway (GO:0035358)	"2/13"	0.0551534	0.155561	0	0	5.96708	17.2904	CITED2;ASXL2
Regulation of Transcription of Nucleolar Large rRNA by RNA Polymerase I (GO:1901836)	"2/13"	0.0551534	0.155561	0	0	5.96708	17.2904	DNAJC5;MTOR
Substrate-Dependent Cell Migration (GO:0006929)	"2/13"	0.0551534	0.155561	0	0	5.96708	17.2904	P2RY12;CD2AP
Synaptic Vesicle Membrane Organization (GO:0048499)	"2/13"	0.0551534	0.155561	0	0	5.96708	17.2904	SNAP25;STX1B
Negative Regulation of Growth (GO:0045926)	"7/115"	0.0552175	0.155561	0	0	2.13458	6.18274	TGFB2;SOX17;CFH;MYL2;GDF2;SMARCA2;FGFR3
Regulation of JNK Cascade (GO:0046328)	"7/115"	0.0552175	0.155561	0	0	2.13458	6.18274	APP;MECOM;MYOC;FLT4;NOD2;MAPK8IP3;HRAS
Peptidyl-Serine Phosphorylation (GO:0018105)	"5/70"	0.0565843	0.159272	0	0	2.53035	7.26723	IKBKB;TBK1;MAP2K2;LRRK2;TLK2
Regulation of Protein Metabolic Process (GO:0051246)	"6/93"	0.058182	0.163135	0	0	2.26987	6.45592	APP;ATXN2;TRAF3;WFS1;VPS35;ELP4
Negative Regulation of Ossification (GO:0030279)	"3/30"	0.0582589	0.163135	0	0	3.64972	10.3756	SMAD2;GREM1;SMAD6
Neural Tube Closure (GO:0001843)	"3/30"	0.0582589	0.163135	0	0	3.64972	10.3756	SKI;TGFB2;GRHL2
Positive Regulation of Peptidyl-Serine Phosphorylation (GO:0033138)	"3/30"	0.0582589	0.163135	0	0	3.64972	10.3756	BRAF;CCM2;EGFR
Positive Regulation of Response to Wounding (GO:1903036)	"3/30"	0.0582589	0.163135	0	0	3.64972	10.3756	GRN;HRAS;MYLK
Pyroptotic Inflammatory Response (GO:0070269)	"3/30"	0.0582589	0.163135	0	0	3.64972	10.3756	MEFV;ELANE;GSDME
Phagocytosis (GO:0006909)	"5/71"	0.0594573	0.166347	0	0	2.49188	7.03333	CDC42;ITGB3;ANXA11;MYH9;ELANE
Positive Regulation of Blood Vessel Endothelial Cell Migration (GO:0043536)	"4/50"	0.060402	0.168408	0	0	2.85835	8.02261	AKT3;KDR;HSPB1;ETS1
Positive Regulation of Fat Cell Differentiation (GO:0045600)	"4/50"	0.060402	0.168408	0	0	2.85835	8.02261	ASXL2;SIX1;PPARG;INS
Positive Regulation of Non-Canonical NF-kappaB Signal Transduction (GO:1901224)	"4/50"	0.060402	0.168408	0	0	2.85835	8.02261	APP;VCP;NOD2;RELA
Regulation of Interleukin-2 Production (GO:0032663)	"4/50"	0.060402	0.168408	0	0	2.85835	8.02261	IRF4;HOMER2;CARD11;SPTBN1
Positive Regulation of Phosphorylation (GO:0042327)	"6/94"	0.0606701	0.169009	0	0	2.24396	6.28826	C3;THPO;FLT4;LRRK2;KDR;EGFR
Telomere Maintenance (GO:0000723)	"5/72"	0.0624121	0.170731	0	0	2.45456	6.80895	YY1;TERT;POLR1B;ACTL6A;TINF2
G Protein-Coupled Serotonin Receptor Signaling Pathway (GO:0098664)	"2/14"	0.0631132	0.170731	0	0	5.46954	15.1114	GNAO1;GNAI1
GTP Metabolic Process (GO:0046039)	"2/14"	0.0631132	0.170731	0	0	5.46954	15.1114	IMPDH1;LRRK2
Acidic Amino Acid Transport (GO:0015800)	"2/14"	0.0631132	0.170731	0	0	5.46954	15.1114	SLC1A3;SLC17A8
Cotranslational Protein Targeting to Membrane (GO:0006613)	"2/14"	0.0631132	0.170731	0	0	5.46954	15.1114	SEC61A1;SEC63
Establishment of Apical/Basal Cell Polarity (GO:0035089)	"2/14"	0.0631132	0.170731	0	0	5.46954	15.1114	CDC42;FOXJ1
Mitochondrion Distribution (GO:0048311)	"2/14"	0.0631132	0.170731	0	0	5.46954	15.1114	LRRK2;DNM1L
Mitotic G1/S Transition Checkpoint Signaling (GO:0044819)	"2/14"	0.0631132	0.170731	0	0	5.46954	15.1114	MUC1;POLR1B
Negative Regulation of Cartilage Development (GO:0061037)	"2/14"	0.0631132	0.170731	0	0	5.46954	15.1114	GREM1;EFEMP1
Negative Regulation of Coagulation (GO:0050819)	"2/14"	0.0631132	0.170731	0	0	5.46954	15.1114	THBD;PROC
Negative Regulation of Smooth Muscle Cell Migration (GO:0014912)	"2/14"	0.0631132	0.170731	0	0	5.46954	15.1114	TPM1;PRKG1
Positive Regulation of T Cell Receptor Signaling Pathway (GO:0050862)	"2/14"	0.0631132	0.170731	0	0	5.46954	15.1114	RELA;CARD11
Positive Regulation of Double-Strand Break Repair via Nonhomologous End Joining (GO:2001034)	"2/14"	0.0631132	0.170731	0	0	5.46954	15.1114	SMCHD1;WRAP53
Positive Regulation of Endothelial Cell Chemotaxis (GO:2001028)	"2/14"	0.0631132	0.170731	0	0	5.46954	15.1114	KDR;HSPB1
Positive Regulation of Heart Rate (GO:0010460)	"2/14"	0.0631132	0.170731	0	0	5.46954	15.1114	RYR2;TPM1
Positive Regulation of Protein-Containing Complex Disassembly (GO:0043243)	"2/14"	0.0631132	0.170731	0	0	5.46954	15.1114	SETX;GBA1
Positive Regulation of Response to Cytokine Stimulus (GO:0060760)	"2/14"	0.0631132	0.170731	0	0	5.46954	15.1114	IFIH1;WNT5A
Protein Localization to Chromosome, Telomeric Region (GO:0070198)	"2/14"	0.0631132	0.170731	0	0	5.46954	15.1114	TERT;TINF2
Regulation of cAMP/PKA Signal Transduction (GO:0141161)	"2/14"	0.0631132	0.170731	0	0	5.46954	15.1114	APP;LRRK2
Regulation of Cell Projection Organization (GO:0031344)	"2/14"	0.0631132	0.170731	0	0	5.46954	15.1114	MACF1;LRRK2
Regulation of Feeding Behavior (GO:0060259)	"2/14"	0.0631132	0.170731	0	0	5.46954	15.1114	STAT3;INS
Regulation of Immune Effector Process (GO:0002697)	"2/14"	0.0631132	0.170731	0	0	5.46954	15.1114	CFH;IRF4
Regulation of Integrin Activation (GO:0033623)	"2/14"	0.0631132	0.170731	0	0	5.46954	15.1114	SRC;PIEZO1
Regulation of Macromolecule Metabolic Process (GO:0060255)	"2/14"	0.0631132	0.170731	0	0	5.46954	15.1114	NOVA2;VPS35
Regulation of Macrophage Cytokine Production (GO:0010935)	"2/14"	0.0631132	0.170731	0	0	5.46954	15.1114	TGFB2;WNT5A
Regulation of Microtubule-Based Movement (GO:0060632)	"2/14"	0.0631132	0.170731	0	0	5.46954	15.1114	PROC;NEFH
Regulation of Platelet-Derived Growth Factor Receptor Signaling Pathway (GO:0010640)	"2/14"	0.0631132	0.170731	0	0	5.46954	15.1114	CBL;SNCA
Response to Prostaglandin E (GO:0034695)	"2/14"	0.0631132	0.170731	0	0	5.46954	15.1114	GNB1;GNAI1
Retinoic Acid Receptor Signaling Pathway (GO:0048384)	"2/14"	0.0631132	0.170731	0	0	5.46954	15.1114	RARB;PPARG
Sphingoid Biosynthetic Process (GO:0046520)	"2/14"	0.0631132	0.170731	0	0	5.46954	15.1114	SPTLC2;GBA1
Sphingosine Biosynthetic Process (GO:0046512)	"2/14"	0.0631132	0.170731	0	0	5.46954	15.1114	SPTLC2;GBA1
Suppression of Viral Release by Host (GO:0044790)	"2/14"	0.0631132	0.170731	0	0	5.46954	15.1114	TRIM8;VAPB
Golgi to Plasma Membrane Protein Transport (GO:0043001)	"3/31"	0.0631341	0.170731	0	0	3.51919	9.72174	MACF1;SPTBN1;OPTN
Regulation of Protein Localization to Cell Surface (GO:2000008)	"3/31"	0.0631341	0.170731	0	0	3.51919	9.72174	CAV3;ACTN2;NEDD4L
Regulation of Protein Modification Process (GO:0031399)	"3/31"	0.0631341	0.170731	0	0	3.51919	9.72174	SOCS1;FN1;HSPB1
Positive Regulation of Actin Filament Bundle Assembly (GO:0032233)	"4/51"	0.0640756	0.172556	0	0	2.79738	7.68635	CDC42;MYOC;TPM1;PFN1
Regulation of Epidermal Growth Factor Receptor Signaling Pathway (GO:0042058)	"4/51"	0.0640756	0.172556	0	0	2.79738	7.68635	RALA;RHBDF2;CBL;EGFR
Regulation of Lipid Metabolic Process (GO:0019216)	"4/51"	0.0640756	0.172556	0	0	2.79738	7.68635	SFTPA2;OPA3;CAV1;PRKAG2
Regulation of Secretion by Cell (GO:1903530)	"4/51"	0.0640756	0.172556	0	0	2.79738	7.68635	RALA;RHBDF2;CAMK2A;INS
Regulation of Ubiquitin-Dependent Protein Catabolic Process (GO:2000058)	"4/51"	0.0640756	0.172556	0	0	2.79738	7.68635	RPL5;TRAF7;CAV3;MTOR
DNA Replication (GO:0006260)	"5/73"	0.0654483	0.175814	0	0	2.41834	6.5936	FAM111B;POLR1B;POLD1;SSBP1;POLE
Negative Regulation of Cellular Response to Growth Factor Stimulus (GO:0090288)	"5/73"	0.0654483	0.175814	0	0	2.41834	6.5936	GREM1;SKI;CAV1;PPARG;SMAD6
Regulation of MAP Kinase Activity (GO:0043405)	"5/73"	0.0654483	0.175814	0	0	2.41834	6.5936	UCHL1;LRRK2;HRAS;ELANE;EZH2
DNA Metabolic Process (GO:0006259)	"14/302"	0.0670801	0.180048	0	0	1.60517	4.33697	TOP2B;TCF7L2;ACD;VCP;CHRNA4;ACTL6A;SMARCA5;FAM111B;YY1;TERT;POLR1B;POLD1;SSBP1;POLE
Regulation of Cell Growth (GO:0001558)	"11/222"	0.0674445	0.180877	0	0	1.71948	4.6365	CDC42;TGFB2;SOX17;CFH;MYL2;TNNC1;GDF2;SMARCA2;EGFR;MTOR;INS
Determination of Left/Right Symmetry (GO:0007368)	"4/52"	0.0678635	0.181229	0	0	2.73896	7.36852	SMAD2;CITED2;RFX3;FOXJ1
Endosome Organization (GO:0007032)	"4/52"	0.0678635	0.181229	0	0	2.73896	7.36852	WASHC5;CHMP2B;SQSTM1;DNM1
Regulation of Synaptic Transmission, Glutamatergic (GO:0051966)	"4/52"	0.0678635	0.181229	0	0	2.73896	7.36852	LRRK2;ATP1A2;GRIN2D;HCN1
Signal Transduction by P53 Class Mediator (GO:0072331)	"4/52"	0.0678635	0.181229	0	0	2.73896	7.36852	GREM1;MUC1;MYO6;MDM4
DNA Damage Response, Signal Transduction by P53 Class Mediator (GO:0030330)	"3/32"	0.0681916	0.181229	0	0	3.39766	9.12419	MUC1;MYO6;MDM4
Apoptotic Mitochondrial Changes (GO:0008637)	"3/32"	0.0681916	0.181229	0	0	3.39766	9.12419	CAMK2A;VPS35;DNM1L
Chondrocyte Differentiation (GO:0002062)	"3/32"	0.0681916	0.181229	0	0	3.39766	9.12419	HMGA2;SOX6;FGFR3
miRNA Processing (GO:0035196)	"3/32"	0.0681916	0.181229	0	0	3.39766	9.12419	SMAD2;AGO2;HNRNPA2B1
Negative Regulation of G1/S Transition of Mitotic Cell Cycle (GO:2000134)	"3/32"	0.0681916	0.181229	0	0	3.39766	9.12419	GFI1B;PROC;CFH
Regulation of Cholesterol Efflux (GO:0010874)	"3/32"	0.0681916	0.181229	0	0	3.39766	9.12419	CAV1;PPARG;NFKB1
Regulation of Extrinsic Apoptotic Signaling Pathway via Death Domain Receptors (GO:1902041)	"3/32"	0.0681916	0.181229	0	0	3.39766	9.12419	FGB;FGA;FGG
Negative Regulation of Apoptotic Signaling Pathway (GO:2001234)	"5/74"	0.0685658	0.182073	0	0	2.38317	6.38681	ACVR1;TCF7L2;SRC;SOS1;RELA
Negative Regulation of Cell Growth (GO:0030308)	"7/121"	0.0686869	0.182246	0	0	2.0216	5.41424	TGFB2;SOX17;CFH;DCC;MYL2;GDF2;SMARCA2
Positive Regulation of Protein Phosphorylation (GO:0001934)	"9/171"	0.0689261	0.18273	0	0	1.83076	4.89678	C3;THPO;FLT4;LRRK2;KDR;BRAF;CCM2;EGFR;DDR2
Positive Regulation of Supramolecular Fiber Organization (GO:1902905)	"6/98"	0.0712451	0.186171	0	0	2.14595	5.66881	APP;CAV3;DCTN1;TRPV4;PFN1;MYLK3
Cellular Response to Misfolded Protein (GO:0071218)	"2/15"	0.0714317	0.186171	0	0	5.04855	13.3232	VCP;CAV1
Copper Ion Homeostasis (GO:0055070)	"2/15"	0.0714317	0.186171	0	0	5.04855	13.3232	APP;ARF1
Dendritic Spine Morphogenesis (GO:0060997)	"2/15"	0.0714317	0.186171	0	0	5.04855	13.3232	CDC42;SHANK1
Gas Transport (GO:0015669)	"2/15"	0.0714317	0.186171	0	0	5.04855	13.3232	HBB;HBA1
Membrane Repolarization During Action Potential (GO:0086011)	"2/15"	0.0714317	0.186171	0	0	5.04855	13.3232	KCNA1;KCNJ2
Negative Regulation of Chondrocyte Differentiation (GO:0032331)	"2/15"	0.0714317	0.186171	0	0	5.04855	13.3232	GREM1;EFEMP1
Negative Regulation of Cyclin-Dependent Protein Kinase Activity (GO:1904030)	"2/15"	0.0714317	0.186171	0	0	5.04855	13.3232	PROC;NR2F2
Negative Regulation of Immune Effector Process (GO:0002698)	"2/15"	0.0714317	0.186171	0	0	5.04855	13.3232	GRN;INS
Neuromuscular Process Controlling Balance (GO:0050885)	"2/15"	0.0714317	0.186171	0	0	5.04855	13.3232	MYO7A;SHANK1
Nucleotide-Binding Domain, Leucine Rich Repeat Containing Receptor Signaling Pathway (GO:0035872)	"2/15"	0.0714317	0.186171	0	0	5.04855	13.3232	NOD2;RELA
Positive Regulation of Cytoplasmic Translation (GO:2000767)	"2/15"	0.0714317	0.186171	0	0	5.04855	13.3232	CSDE1;HNRNPD
Positive Regulation of Glycogen Metabolic Process (GO:0070875)	"2/15"	0.0714317	0.186171	0	0	5.04855	13.3232	IGF2;INS
Positive Regulation of Transmembrane Transport (GO:0034764)	"2/15"	0.0714317	0.186171	0	0	5.04855	13.3232	C3;BRAF
Protein Trimerization (GO:0070206)	"2/15"	0.0714317	0.186171	0	0	5.04855	13.3232	APP;SLC1A2
Regulation of Golgi Organization (GO:1903358)	"2/15"	0.0714317	0.186171	0	0	5.04855	13.3232	MAP2K1;MAP2K2
Regulation of Cell Fate Specification (GO:0042659)	"2/15"	0.0714317	0.186171	0	0	5.04855	13.3232	SOX17;CHD4
Regulation of Cellular Response to Heat (GO:1900034)	"2/15"	0.0714317	0.186171	0	0	5.04855	13.3232	DNAJB6;MTOR
Regulation of Nitric-Oxide Synthase Activity (GO:0050999)	"2/15"	0.0714317	0.186171	0	0	5.04855	13.3232	TERT;INS
Regulation of Response to Endoplasmic Reticulum Stress (GO:1905897)	"2/15"	0.0714317	0.186171	0	0	5.04855	13.3232	APP;WFS1
Regulation of Vesicle Size (GO:0097494)	"2/15"	0.0714317	0.186171	0	0	5.04855	13.3232	DNM1;AP2M1
B Cell Differentiation (GO:0030183)	"4/53"	0.0717646	0.186438	0	0	2.68293	7.06781	TOP2B;PIK3R2;PIK3R1;AICDA
Antibacterial Humoral Response (GO:0019731)	"4/53"	0.0717646	0.186438	0	0	2.68293	7.06781	FGB;APP;FGA;CHAMP1
Positive Regulation of Small GTPase Mediated Signal Transduction (GO:0051057)	"4/53"	0.0717646	0.186438	0	0	2.68293	7.06781	NOTCH2;SRC;SHOC2;TEK
Regulation of Smoothened Signaling Pathway (GO:0008589)	"4/53"	0.0717646	0.186438	0	0	2.68293	7.06781	VCP;SUFU;ZIC1;FGFR2
Heme Metabolic Process (GO:0042168)	"3/33"	0.0734269	0.190299	0	0	3.28424	8.57667	ABCB6;CPOX;PPOX
Negative Regulation of Lipid Metabolic Process (GO:0045833)	"3/33"	0.0734269	0.190299	0	0	3.28424	8.57667	ALK;BSCL2;INS
Signal Release From Synapse (GO:0099643)	"3/33"	0.0734269	0.190299	0	0	3.28424	8.57667	SNAP25;DNAJC5;SNCA
Cytosolic Transport (GO:0016482)	"6/99"	0.0740443	0.191745	0	0	2.12277	5.52576	MAGEL2;AP1G1;DCTN1;VPS35;KLHL20;RAB7A
Regulation of Neuron Differentiation (GO:0045664)	"5/76"	0.075043	0.194176	0	0	2.3158	5.99721	ALK;APP;TCF7L2;LRRK2;SIX1
Cellular Response to BMP Stimulus (GO:0071773)	"4/54"	0.0757777	0.19592	0	0	2.62913	6.78304	GDF2;SMAD9;PPARG;SMAD6
Regulation of Translation (GO:0006417)	"10/201"	0.0770612	0.19908	0	0	1.72568	4.42319	APP;RPL5;ATXN2;CSDE1;DNAJC5;AGO2;HNRNPD;HSPB1;ELP4;MTOR
Cellular Response to Hypoxia (GO:0071456)	"5/77"	0.0784019	0.200947	0	0	2.28352	5.81362	TERT;CITED2;PPARG;MDM4;MTOR
Regulation of Non-Canonical NF-kappaB Signal Transduction (GO:1901222)	"5/77"	0.0784019	0.200947	0	0	2.28352	5.81362	APP;VCP;SPI1;NOD2;RELA
Liver Development (GO:0001889)	"3/34"	0.0788353	0.200947	0	0	3.17813	8.07371	CEBPA;CITED2;PCSK9
Negative Regulation of Microtubule Polymerization or Depolymerization (GO:0031111)	"3/34"	0.0788353	0.200947	0	0	3.17813	8.07371	PROC;TUBB4A;SNCA
Positive Regulation of Establishment of Protein Localization (GO:1904951)	"3/34"	0.0788353	0.200947	0	0	3.17813	8.07371	KCNB1;HRAS;WRAP53
Adenylate Cyclase-Modulating G Protein-Coupled Receptor Signaling Pathway (GO:0007188)	"10/202"	0.0790478	0.200947	0	0	1.71661	4.35624	P2RY12;GNAO1;APP;GABBR2;SFTPA2;TBXA2R;CACNA1D;GNAT1;GNAI1;ADCY5
Interferon-Mediated Signaling Pathway (GO:0140888)	"4/55"	0.0799014	0.200947	0	0	2.57745	6.51312	TBK1;TRAF3;STAT1;JAK1
Positive Regulation of Protein Localization to Plasma Membrane (GO:1903078)	"4/55"	0.0799014	0.200947	0	0	2.57745	6.51312	PIK3R1;SQSTM1;EGFR;SPTBN1
Regulation of Receptor Signaling Pathway via JAK-STAT (GO:0046425)	"4/55"	0.0799014	0.200947	0	0	2.57745	6.51312	SOCS1;CAV1;CAMK2A;CALM1
T Cell Homeostasis (GO:0043029)	"2/16"	0.0800809	0.200947	0	0	4.6877	11.8351	PPP2CA;PPP2R1A
Base Conversion or Substitution Editing (GO:0016553)	"2/16"	0.0800809	0.200947	0	0	4.6877	11.8351	ADAR;AICDA
Cellular Response to Gamma Radiation (GO:0071480)	"2/16"	0.0800809	0.200947	0	0	4.6877	11.8351	TLK2;HRAS
Endosome to Lysosome Transport via Multivesicular Body Sorting Pathway (GO:0032510)	"2/16"	0.0800809	0.200947	0	0	4.6877	11.8351	VCP;CHMP2B
Establishment of Protein Localization to Endoplasmic Reticulum (GO:0072599)	"2/16"	0.0800809	0.200947	0	0	4.6877	11.8351	RYR2;SEC61A1
Late Endosome to Lysosome Transport (GO:1902774)	"2/16"	0.0800809	0.200947	0	0	4.6877	11.8351	CHMP2B;C9ORF72
Membrane Repolarization During Cardiac Muscle Cell Action Potential (GO:0086013)	"2/16"	0.0800809	0.200947	0	0	4.6877	11.8351	KCNJ5;KCNJ2
Mesonephric Tubule Development (GO:0072164)	"2/16"	0.0800809	0.200947	0	0	4.6877	11.8351	SIX1;FGFR2
Negative Regulation of Activin Receptor Signaling Pathway (GO:0032926)	"2/16"	0.0800809	0.200947	0	0	4.6877	11.8351	SKI;SMAD6
Negative Regulation of Protein Processing (GO:0010955)	"2/16"	0.0800809	0.200947	0	0	4.6877	11.8351	PLAU;LRRK2
Negative Regulation of Synaptic Transmission (GO:0050805)	"2/16"	0.0800809	0.200947	0	0	4.6877	11.8351	ARF1;HCN1
Nitric Oxide Mediated Signal Transduction (GO:0007263)	"2/16"	0.0800809	0.200947	0	0	4.6877	11.8351	KCNC2;INS
One-Carbon Compound Transport (GO:0019755)	"2/16"	0.0800809	0.200947	0	0	4.6877	11.8351	HBB;HBA1
Pancreas Development (GO:0031016)	"2/16"	0.0800809	0.200947	0	0	4.6877	11.8351	TCF7L2;ISL1
Positive Regulation of Dendrite Extension (GO:1903861)	"2/16"	0.0800809	0.200947	0	0	4.6877	11.8351	SYT2;NEDD4L
Positive Regulation of Lipid Storage (GO:0010884)	"2/16"	0.0800809	0.200947	0	0	4.6877	11.8351	C3;NFKB1
Positive Regulation of Muscle Contraction (GO:0045933)	"2/16"	0.0800809	0.200947	0	0	4.6877	11.8351	PROK2;CACNA1S
Positive Regulation of Stress-Activated MAPK Cascade (GO:0032874)	"2/16"	0.0800809	0.200947	0	0	4.6877	11.8351	TGFB2;NOD2
Positive Regulation of Stress-Activated Protein Kinase Signaling Cascade (GO:0070304)	"2/16"	0.0800809	0.200947	0	0	4.6877	11.8351	TGFB2;NOD2
Positive Regulation of Superoxide Anion Generation (GO:0032930)	"2/16"	0.0800809	0.200947	0	0	4.6877	11.8351	APP;SOD1
Positive Regulation of Transcription by RNA Polymerase III (GO:0045945)	"2/16"	0.0800809	0.200947	0	0	4.6877	11.8351	SMARCA5;MTOR
Regulation of DNA Damage Checkpoint (GO:2000001)	"2/16"	0.0800809	0.200947	0	0	4.6877	11.8351	POLR1B;BRD4
Regulation of Osteoblast Proliferation (GO:0033688)	"2/16"	0.0800809	0.200947	0	0	4.6877	11.8351	GREM1;FGFR2
Regulation of Plasminogen Activation (GO:0010755)	"2/16"	0.0800809	0.200947	0	0	4.6877	11.8351	PLAU;F12
Regulation of Presynapse Assembly (GO:1905606)	"2/16"	0.0800809	0.200947	0	0	4.6877	11.8351	VPS35;SNCA
Regulation of Presynapse Organization (GO:0099174)	"2/16"	0.0800809	0.200947	0	0	4.6877	11.8351	VPS35;SNCA
Regulation of Response to Cytokine Stimulus (GO:0060759)	"2/16"	0.0800809	0.200947	0	0	4.6877	11.8351	IFIH1;WNT5A
Regulation of Superoxide Anion Generation (GO:0032928)	"2/16"	0.0800809	0.200947	0	0	4.6877	11.8351	APP;SOD1
DNA-templated Transcription (GO:0006351)	"10/203"	0.0810657	0.203261	0	0	1.70762	4.29039	SETX;SMAD2;CEBPA;FOXE3;KLF13;SMARCA5;UBTF;ETS1;TOPORS;NFKB1
Cellular Response to Decreased Oxygen Levels (GO:0036294)	"5/78"	0.0818402	0.205044	0	0	2.25212	5.63703	TERT;CITED2;PPARG;MDM4;MTOR
Negative Regulation of MAPK Cascade (GO:0043409)	"7/127"	0.0839588	0.210024	0	0	1.91992	4.75647	UCHL1;CAV3;MECOM;CAV1;GBA1;PIK3R2;PPARG
Protein Localization to Nucleus (GO:0034504)	"7/127"	0.0839588	0.210024	0	0	1.91992	4.75647	TERT;STAT3;CHCHD10;SIX1;ADAR;TNPO3;TOPORS
Cellular Response to Alcohol (GO:0097306)	"4/56"	0.0841341	0.210024	0	0	2.52775	6.25705	SCNN1G;GNB1;GNAI1;ADCY5
Neurotransmitter Secretion (GO:0007269)	"3/35"	0.0844118	0.210024	0	0	3.07865	7.61058	SNAP25;DNAJC5;SNCA
Positive Regulation of Macromolecule Metabolic Process (GO:0010604)	"3/35"	0.0844118	0.210024	0	0	3.07865	7.61058	APP;WFS1;SNCA
Regulation of Mitochondrial Membrane Potential (GO:0051881)	"3/35"	0.0844118	0.210024	0	0	3.07865	7.61058	VCP;LRRK2;SOD1
Regulation of Neuronal Synaptic Plasticity (GO:0048168)	"3/35"	0.0844118	0.210024	0	0	3.07865	7.61058	APP;CAMK2A;GRIN2D
Response to Transforming Growth Factor Beta (GO:0071559)	"3/35"	0.0844118	0.210024	0	0	3.07865	7.61058	WNT10A;WNT5A;SOX6
Toll-Like Receptor Signaling Pathway (GO:0002224)	"3/35"	0.0844118	0.210024	0	0	3.07865	7.61058	IKBKB;TRAF3;RELA
mRNA Stabilization (GO:0048255)	"4/57"	0.0884744	0.215882	0	0	2.47993	6.01394	FUS;CSDE1;HNRNPD;TARDBP
Memory (GO:0007613)	"4/57"	0.0884744	0.215882	0	0	2.47993	6.01394	CHRNB2;APP;CUX2;SHANK1
Myeloid Cell Differentiation (GO:0030099)	"4/57"	0.0884744	0.215882	0	0	2.47993	6.01394	CEBPA;SPI1;THPO;TET2
Response to Tumor Necrosis Factor (GO:0034612)	"5/80"	0.0889529	0.215882	0	0	2.19184	5.30347	IKBKB;ATL1;GBA1;RELA;GSDME
Regulation of RNA Splicing (GO:0043484)	"6/104"	0.0889649	0.215882	0	0	2.01394	4.87276	SETX;TRRAP;FUS;HNRNPH1;RBM20;PIK3R1
DNA Conformation Change (GO:0071103)	"2/17"	0.0890338	0.215882	0	0	4.37496	10.5819	TOP2B;HNRNPA2B1
Cell Junction Maintenance (GO:0034331)	"2/17"	0.0890338	0.215882	0	0	4.37496	10.5819	DCTN1;CHCHD10
Contractile Actin Filament Bundle Assembly (GO:0030038)	"2/17"	0.0890338	0.215882	0	0	4.37496	10.5819	SRC;DNM2
Eye Photoreceptor Cell Development (GO:0042462)	"2/17"	0.0890338	0.215882	0	0	4.37496	10.5819	NRL;MYO7A
Gliogenesis (GO:0042063)	"2/17"	0.0890338	0.215882	0	0	4.37496	10.5819	TGFB2;VCAN
Innate Immune Response-Activating Signaling Pathway (GO:0002758)	"2/17"	0.0890338	0.215882	0	0	4.37496	10.5819	NOD2;MEFV
Muscle Tissue Morphogenesis (GO:0060415)	"2/17"	0.0890338	0.215882	0	0	4.37496	10.5819	TTR;MYLK
Negative Regulation of GTPase Activity (GO:0034260)	"2/17"	0.0890338	0.215882	0	0	4.37496	10.5819	LRRK2;HRAS
Negative Regulation of Chemokine Production (GO:0032682)	"2/17"	0.0890338	0.215882	0	0	4.37496	10.5819	MEFV;ELANE
Negative Regulation of Fibroblast Proliferation (GO:0048147)	"2/17"	0.0890338	0.215882	0	0	4.37496	10.5819	SKI;FTH1
Negative Regulation of Inflammatory Response to Antigenic Stimulus (GO:0002862)	"2/17"	0.0890338	0.215882	0	0	4.37496	10.5819	SRC;RHBDF2
Negative Regulation of Intracellular Protein Transport (GO:0090317)	"2/17"	0.0890338	0.215882	0	0	4.37496	10.5819	NFKBIA;SUFU
Negative Regulation of Receptor Signaling Pathway via JAK-STAT (GO:0046426)	"2/17"	0.0890338	0.215882	0	0	4.37496	10.5819	SOCS1;CAV1
Platelet-Derived Growth Factor Receptor Signaling Pathway (GO:0048008)	"2/17"	0.0890338	0.215882	0	0	4.37496	10.5819	PDGFRA;LOX
Positive Regulation of Glial Cell Differentiation (GO:0045687)	"2/17"	0.0890338	0.215882	0	0	4.37496	10.5819	EGR2;CXCR4
Positive Regulation of Leukocyte Adhesion to Vascular Endothelial Cell (GO:1904996)	"2/17"	0.0890338	0.215882	0	0	4.37496	10.5819	ETS1;RELA
Positive Regulation of Macrophage Activation (GO:0043032)	"2/17"	0.0890338	0.215882	0	0	4.37496	10.5819	CEBPA;WNT5A
Positive Regulation of Regulatory T Cell Differentiation (GO:0045591)	"2/17"	0.0890338	0.215882	0	0	4.37496	10.5819	SOCS1;CD46
Protein Autoprocessing (GO:0016540)	"2/17"	0.0890338	0.215882	0	0	4.37496	10.5819	F12;PCSK9
Regulation of DNA-templated DNA Replication (GO:0090329)	"2/17"	0.0890338	0.215882	0	0	4.37496	10.5819	GMNN;AICDA
Regulation of Brown Fat Cell Differentiation (GO:0090335)	"2/17"	0.0890338	0.215882	0	0	4.37496	10.5819	SIX1;INS
Regulation of Dendrite Extension (GO:1903859)	"2/17"	0.0890338	0.215882	0	0	4.37496	10.5819	SYT2;NEDD4L
Regulation of Endothelial Cell Chemotaxis (GO:2001026)	"2/17"	0.0890338	0.215882	0	0	4.37496	10.5819	KDR;HSPB1
Regulation of Hematopoietic Progenitor Cell Differentiation (GO:1901532)	"2/17"	0.0890338	0.215882	0	0	4.37496	10.5819	SPI1;CCM2
Regulation of Ventricular Cardiac Muscle Cell Membrane Repolarization (GO:0060307)	"2/17"	0.0890338	0.215882	0	0	4.37496	10.5819	CAV3;SCN1B
Response to Ethanol (GO:0045471)	"2/17"	0.0890338	0.215882	0	0	4.37496	10.5819	CHRNB2;SOD1
Ribosomal Large Subunit Assembly (GO:0000027)	"2/17"	0.0890338	0.215882	0	0	4.37496	10.5819	RPL5;DHX30
Stress Fiber Assembly (GO:0043149)	"2/17"	0.0890338	0.215882	0	0	4.37496	10.5819	SRC;DNM2
Transcription by RNA Polymerase I (GO:0006360)	"2/17"	0.0890338	0.215882	0	0	4.37496	10.5819	CEBPA;UBTF
Protein Modification by Small Protein Conjugation (GO:0032446)	"14/316"	0.0891006	0.215882	0	0	1.52964	3.69866	RANBP2;RNF43;EGR2;VCP;NEDD4L;CBL;TOPORS;KLHL20;IFIH1;TRAF7;ZMIZ1;UBA2;MDM4;LZTR1
Embryonic Limb Morphogenesis (GO:0030326)	"3/36"	0.0901516	0.217452	0	0	2.98521	7.1832	SKI;TGFB2;CACNA1C
Negative Regulation of Cell Cycle G1/S Phase Transition (GO:1902807)	"3/36"	0.0901516	0.217452	0	0	2.98521	7.1832	GFI1B;PROC;CFH
Negative Regulation of Epithelial to Mesenchymal Transition (GO:0010719)	"3/36"	0.0901516	0.217452	0	0	2.98521	7.1832	PPP2CA;NKX2-1;FOXA2
Regulation of D-glucose Import (GO:0046324)	"3/36"	0.0901516	0.217452	0	0	2.98521	7.1832	PRKAG2;PIK3R1;INS
Sister Chromatid Segregation (GO:0000819)	"3/36"	0.0901516	0.217452	0	0	2.98521	7.1832	TOP2B;CHAMP1;TUBG1
tRNA Aminoacylation for Protein Translation (GO:0006418)	"3/36"	0.0901516	0.217452	0	0	2.98521	7.1832	GARS1;NARS1;YARS1
Negative Regulation of Neuron Apoptotic Process (GO:0043524)	"5/81"	0.0926259	0.223254	0	0	2.16288	5.14591	GRN;WFS1;SIX1;ISL1;SOD1
Negative Regulation of Protein Modification by Small Protein Conjugation or Removal (GO:1903321)	"4/58"	0.0929205	0.223465	0	0	2.43388	5.78293	RPL5;CAV1;CAPN3;SQSTM1
Purine Ribonucleotide Metabolic Process (GO:0009150)	"4/58"	0.0929205	0.223465	0	0	2.43388	5.78293	LRRK2;ATP1A2;MYH6;MYH7
Regulation of Myoblast Differentiation (GO:0045661)	"4/58"	0.0929205	0.223465	0	0	2.43388	5.78293	CSRP3;SMARCC1;SMARCC2;SMARCA2
Regulation of Tumor Necrosis Factor Production (GO:0032680)	"7/131"	0.0951361	0.228623	0	0	1.8576	4.36992	IFIH1;APP;WNT5A;STAT3;HSPB1;NOD2;ISL1
Positive Regulation of Interferon-Beta Production (GO:0032728)	"3/37"	0.0960494	0.230476	0	0	2.89726	6.78797	IFIH1;TBK1;POLR3B
Spliceosomal snRNP Assembly (GO:0000387)	"3/37"	0.0960494	0.230476	0	0	2.89726	6.78797	PRPF3;PRPF31;PRPF8
G Protein-Coupled Dopamine Receptor Signaling Pathway (GO:0007212)	"2/18"	0.0982649	0.232347	0	0	4.10131	9.5154	GNAO1;GNB1
Aorta Morphogenesis (GO:0035909)	"2/18"	0.0982649	0.232347	0	0	4.10131	9.5154	MYLK;TGFBR2
Diol Biosynthetic Process (GO:0034312)	"2/18"	0.0982649	0.232347	0	0	4.10131	9.5154	SPTLC2;GBA1
Embryo Development Ending in Birth or Egg Hatching (GO:0009792)	"2/18"	0.0982649	0.232347	0	0	4.10131	9.5154	TGFB2;C1QTNF5
Extracellular Matrix Assembly (GO:0085029)	"2/18"	0.0982649	0.232347	0	0	4.10131	9.5154	MYH11;FBLN5
Megakaryocyte Differentiation (GO:0030219)	"2/18"	0.0982649	0.232347	0	0	4.10131	9.5154	THPO;GP1BA
Negative Regulation of Insulin Secretion (GO:0046676)	"2/18"	0.0982649	0.232347	0	0	4.10131	9.5154	KCNJ11;KCNB1
Negative Regulation of Nucleocytoplasmic Transport (GO:0046823)	"2/18"	0.0982649	0.232347	0	0	4.10131	9.5154	NFKBIA;SUFU
Neuron Maturation (GO:0042551)	"2/18"	0.0982649	0.232347	0	0	4.10131	9.5154	C3;APP
Nuclear Chromosome Segregation (GO:0098813)	"2/18"	0.0982649	0.232347	0	0	4.10131	9.5154	TOP2B;GMNN
Nuclear-Transcribed mRNA poly(A) Tail Shortening (GO:0000289)	"2/18"	0.0982649	0.232347	0	0	4.10131	9.5154	CNOT3;PARN
Pharyngeal System Development (GO:0060037)	"2/18"	0.0982649	0.232347	0	0	4.10131	9.5154	TGFB2;ISL1
Positive Regulation by Host of Viral Process (GO:0044794)	"2/18"	0.0982649	0.232347	0	0	4.10131	9.5154	PROC;VAPB
Positive Regulation of Antigen Receptor-Mediated Signaling Pathway (GO:0050857)	"2/18"	0.0982649	0.232347	0	0	4.10131	9.5154	RELA;CARD11
Positive Regulation of Cell Activation (GO:0050867)	"2/18"	0.0982649	0.232347	0	0	4.10131	9.5154	CAPN3;GP1BA
Positive Regulation of Cytokine Production Involved in Inflammatory Response (GO:1900017)	"2/18"	0.0982649	0.232347	0	0	4.10131	9.5154	STAT3;NOD2
Positive Regulation of Muscle Cell Differentiation (GO:0051149)	"2/18"	0.0982649	0.232347	0	0	4.10131	9.5154	NOTCH2;MESP1
Regulation of Bicellular Tight Junction Assembly (GO:2000810)	"2/18"	0.0982649	0.232347	0	0	4.10131	9.5154	IKBKB;GDF2
Regulation of Cellular Respiration (GO:0043457)	"2/18"	0.0982649	0.232347	0	0	4.10131	9.5154	VCP;PRDM16
Regulation of Inflammatory Response to Antigenic Stimulus (GO:0002861)	"2/18"	0.0982649	0.232347	0	0	4.10131	9.5154	SRC;RHBDF2
Regulation of Signal Transduction (GO:0009966)	"10/211"	0.0983409	0.232357	0	0	1.63897	3.8013	ACVR1;APP;CAV3;POFUT1;SRC;ZIC1;UBTF;CD46;PPM1D;FGFR2
Negative Regulation of Protein Phosphorylation (GO:0001933)	"5/83"	0.100201	0.236408	0	0	2.10721	4.84779	HSPB1;PRKAG2;TARDBP;C9ORF72;SNCA
Regulation of Protein Kinase Activity (GO:0045859)	"5/83"	0.100201	0.236408	0	0	2.10721	4.84779	LRRK2;HSPB1;PRKAG2;DDR2;SNCA
Protein Stabilization (GO:0050821)	"10/212"	0.100641	0.237273	0	0	1.63078	3.74458	RPL5;GRN;SOX17;WFS1;CTNND1;MDM4;PIK3R1;PFN1;MAPK8IP3;MTOR
L-alpha-amino Acid Transmembrane Transport (GO:1902475)	"3/38"	0.1021	0.239371	0	0	2.81433	6.42176	SLC1A2;SLC1A3;SLC17A8
Purine Nucleotide Metabolic Process (GO:0006163)	"3/38"	0.1021	0.239371	0	0	2.81433	6.42176	VCP;PROC;IDH2
Regulation of Peptidyl-Serine Phosphorylation (GO:0033135)	"3/38"	0.1021	0.239371	0	0	2.81433	6.42176	BRAF;CCM2;EGFR
Regulation of Potassium Ion Transport (GO:0043266)	"3/38"	0.1021	0.239371	0	0	2.81433	6.42176	CFH;CASQ2;CACNA1D
Negative Regulation of Intrinsic Apoptotic Signaling Pathway (GO:2001243)	"4/60"	0.102123	0.239371	0	0	2.34671	5.35421	SRC;LRRK2;HSPB1;INS
Negative Regulation of Protein Kinase Activity (GO:0006469)	"4/60"	0.102123	0.239371	0	0	2.34671	5.35421	HSPB1;PRKAG2;ADAR;SNCA
Positive Regulation of Cell Cycle (GO:0045787)	"4/60"	0.102123	0.239371	0	0	2.34671	5.35421	APP;TGFB2;CITED2;FGFR2
Post-Transcriptional Regulation of Gene Expression (GO:0010608)	"4/60"	0.102123	0.239371	0	0	2.34671	5.35421	APP;ATXN2;MATR3;ELP4
Cytoskeleton-Dependent Cytokinesis (GO:0061640)	"5/84"	0.104102	0.243657	0	0	2.08043	4.70672	PROC;MYH14;SEPTIN9;MYH10;SPTBN1
Vascular Transport (GO:0010232)	"5/84"	0.104102	0.243657	0	0	2.08043	4.70672	SLC1A2;SLC1A3;ABCC9;ATP1A2;SLC4A3
Response to Lipopolysaccharide (GO:0032496)	"8/161"	0.106779	0.248424	0	0	1.72093	3.84971	ATL1;WNT5A;CTR9;NOD2;SMAD6;NFKB1;RELA;SNCA
Regulation of Reactive Oxygen Species Metabolic Process (GO:2000377)	"4/61"	0.106875	0.248424	0	0	2.30542	5.15514	LRRK2;RAC2;TGFBR2;SNCA
cGMP-mediated Signaling (GO:0019934)	"2/19"	0.10775	0.248424	0	0	3.85986	8.59954	KCNC2;INS
Cardiac Epithelial to Mesenchymal Transition (GO:0060317)	"2/19"	0.10775	0.248424	0	0	3.85986	8.59954	TGFB2;FGF8
Dopamine Metabolic Process (GO:0042417)	"2/19"	0.10775	0.248424	0	0	3.85986	8.59954	TGFB2;SNCA
Endolysosomal Toll-Like Receptor Signaling Pathway (GO:0140894)	"2/19"	0.10775	0.248424	0	0	3.85986	8.59954	IKBKB;UNC93B1
Limb Morphogenesis (GO:0035108)	"2/19"	0.10775	0.248424	0	0	3.85986	8.59954	SKI;TGFB2
Maintenance of Protein Localization in Organelle (GO:0072595)	"2/19"	0.10775	0.248424	0	0	3.85986	8.59954	CHCHD10;TOPORS
Membrane Repolarization (GO:0086009)	"2/19"	0.10775	0.248424	0	0	3.85986	8.59954	KCNA1;KCNJ2
Mesoderm Development (GO:0007498)	"2/19"	0.10775	0.248424	0	0	3.85986	8.59954	MESP1;IKZF3
Mitochondrial Fusion (GO:0008053)	"2/19"	0.10775	0.248424	0	0	3.85986	8.59954	MFN2;GDAP1
Negative Regulation of Peptide Hormone Secretion (GO:0090278)	"2/19"	0.10775	0.248424	0	0	3.85986	8.59954	KCNJ11;KCNB1
Negative Regulation of Transferase Activity (GO:0051348)	"2/19"	0.10775	0.248424	0	0	3.85986	8.59954	NPRL2;TINF2
Nuclear Envelope Organization (GO:0006998)	"2/19"	0.10775	0.248424	0	0	3.85986	8.59954	DES;TMEM43
Positive Regulation of Alcohol Biosynthetic Process (GO:1902932)	"2/19"	0.10775	0.248424	0	0	3.85986	8.59954	GNAI1;SNCA
Positive Regulation of Cell Cycle Phase Transition (GO:1901989)	"2/19"	0.10775	0.248424	0	0	3.85986	8.59954	TP63;EZH2
Positive Regulation of Neutrophil Chemotaxis (GO:0090023)	"2/19"	0.10775	0.248424	0	0	3.85986	8.59954	RAC2;DNM1L
Positive Regulation of Stem Cell Differentiation (GO:2000738)	"2/19"	0.10775	0.248424	0	0	3.85986	8.59954	TGFB2;SOX6
Protein Localization to Endoplasmic Reticulum (GO:0070972)	"2/19"	0.10775	0.248424	0	0	3.85986	8.59954	RYR2;LRRK2
Regulation of B Cell Differentiation (GO:0045577)	"2/19"	0.10775	0.248424	0	0	3.85986	8.59954	SPI1;IKZF3
Regulation of Behavior (GO:0050795)	"2/19"	0.10775	0.248424	0	0	3.85986	8.59954	STAT3;MTOR
Positive Regulation of Intrinsic Apoptotic Signaling Pathway (GO:2001244)	"3/39"	0.108298	0.249331	0	0	2.73602	6.08181	CAV1;SOD1;GSDME
Positive Regulation of Neuron Apoptotic Process (GO:0043525)	"3/39"	0.108298	0.249331	0	0	2.73602	6.08181	GRN;TGFB2;PCSK9
Negative Regulation of Gene Expression, Epigenetic (GO:0045814)	"6/110"	0.108863	0.250455	0	0	1.89716	4.20727	EED;SMARCA5;HMGA2;PPM1D;SMARCA2;EZH2
Receptor-Mediated Endocytosis (GO:0006898)	"7/136"	0.110208	0.253369	0	0	1.78514	3.93692	RALA;CAV1;NEDD4L;AP2M1;DNM1;DNM2;SNCA
ATP Metabolic Process (GO:0046034)	"4/62"	0.111726	0.256313	0	0	2.26556	4.96544	PRKAG2;ATP1A2;MYH6;MYH7
Antiviral Innate Immune Response (GO:0140374)	"4/62"	0.111726	0.256313	0	0	2.26556	4.96544	IFIH1;TBK1;SMARCA5;RELA
Mitotic Cytokinesis (GO:0000281)	"4/62"	0.111726	0.256313	0	0	2.26556	4.96544	PROC;MYH14;MYH10;SPTBN1
Transport Across Blood-Brain Barrier (GO:0150104)	"5/86"	0.112125	0.257045	0	0	2.02885	4.43941	SLC1A2;SLC1A3;ABCC9;ATP1A2;SLC4A3
Positive Regulation of Cellular Component Organization (GO:0051130)	"6/111"	0.112385	0.257277	0	0	1.879	4.10716	VCP;TGFB2;DCTN1;GBA1;MYLK3;SNCA
Regulation of Cellular Response to Stress (GO:0080135)	"6/111"	0.112385	0.257277	0	0	1.879	4.10716	YY1;DNAJB6;TRRAP;POLR1B;ACTL6A;MTOR
Embryonic Skeletal System Development (GO:0048706)	"3/40"	0.114638	0.261325	0	0	2.66193	5.76569	PDGFRA;WNT5A;SIX1
Positive Regulation of Lipid Biosynthetic Process (GO:0046889)	"3/40"	0.114638	0.261325	0	0	2.66193	5.76569	ZBTB20;MTOR;INS
Positive Regulation of Proteolysis Involved in Protein Catabolic Process (GO:1903052)	"3/40"	0.114638	0.261325	0	0	2.66193	5.76569	TRAF7;CAV3;MTOR
Regulation of DNA Binding (GO:0051101)	"3/40"	0.114638	0.261325	0	0	2.66193	5.76569	SKI;CSNK2B;HMGA2
Regulation of Apoptotic Signaling Pathway (GO:2001233)	"3/40"	0.114638	0.261325	0	0	2.66193	5.76569	TRAF7;WNT5A;PPARG
Regulation of Filopodium Assembly (GO:0051489)	"3/40"	0.114638	0.261325	0	0	2.66193	5.76569	CDC42;RALA;PIK3R1
Defense Response to Gram-negative Bacterium (GO:0050829)	"5/87"	0.116245	0.262958	0	0	2.004	4.31273	APP;CHAMP1;UMOD;OPTN;ELANE
Synapse Assembly (GO:0007416)	"5/87"	0.116245	0.262958	0	0	2.004	4.31273	GABRB3;GABRB2;GABRA1;WNT5A;GABRG2
protein-RNA Complex Assembly (GO:0022618)	"7/138"	0.116572	0.262958	0	0	1.75771	3.77774	SETX;RPL5;EIF2S3;AGO2;ADAR;NAF1;SNRNP200
Cardiac Ventricle Development (GO:0003231)	"2/20"	0.117466	0.262958	0	0	3.64523	7.80666	MATR3;MDM4
Cellular Response to Lectin (GO:1990858)	"2/20"	0.117466	0.262958	0	0	3.64523	7.80666	IKBKB;SRC
Glutamate Metabolic Process (GO:0006536)	"2/20"	0.117466	0.262958	0	0	3.64523	7.80666	ALDH18A1;GLUL
Heart Trabecula Morphogenesis (GO:0061384)	"2/20"	0.117466	0.262958	0	0	3.64523	7.80666	TGFB2;TEK
Hydrogen Peroxide Catabolic Process (GO:0042744)	"2/20"	0.117466	0.262958	0	0	3.64523	7.80666	HBB;HBA1
Iron Ion Transport (GO:0006826)	"2/20"	0.117466	0.262958	0	0	3.64523	7.80666	FTH1;DNM2
Maintenance of Protein Location in Nucleus (GO:0051457)	"2/20"	0.117466	0.262958	0	0	3.64523	7.80666	CHCHD10;TOPORS
Negative Regulation of B Cell Activation (GO:0050869)	"2/20"	0.117466	0.262958	0	0	3.64523	7.80666	FOXJ1;CTLA4
Nucleosome Disassembly (GO:0006337)	"2/20"	0.117466	0.262958	0	0	3.64523	7.80666	SMARCC1;SMARCC2
Positive Regulation of Monooxygenase Activity (GO:0032770)	"2/20"	0.117466	0.262958	0	0	3.64523	7.80666	TERT;INS
Positive Regulation of Protein Processing (GO:0010954)	"2/20"	0.117466	0.262958	0	0	3.64523	7.80666	F12;MYH9
Positive Regulation of Protein Targeting to Membrane (GO:0090314)	"2/20"	0.117466	0.262958	0	0	3.64523	7.80666	KCNB1;HRAS
Presynaptic Endocytosis (GO:0140238)	"2/20"	0.117466	0.262958	0	0	3.64523	7.80666	AP2M1;SNCA
Regulation of Cell Cycle G2/M Phase Transition (GO:1902749)	"2/20"	0.117466	0.262958	0	0	3.64523	7.80666	KCNH5;CDK4
Regulation of Cell-Cell Adhesion Mediated by Cadherin (GO:2000047)	"2/20"	0.117466	0.262958	0	0	3.64523	7.80666	EPCAM;FOXA2
Regulation of Cellular Response to Transforming Growth Factor Beta Stimulus (GO:1903844)	"2/20"	0.117466	0.262958	0	0	3.64523	7.80666	SMAD2;PPARG
Regulation of Nuclear-Transcribed mRNA Catabolic Process, Deadenylation-Dependent Decay (GO:1900151)	"2/20"	0.117466	0.262958	0	0	3.64523	7.80666	CSDE1;HNRNPD
Regulation of Spindle Organization (GO:0090224)	"2/20"	0.117466	0.262958	0	0	3.64523	7.80666	DCTN1;GNAI1
Response to ATP (GO:0033198)	"2/20"	0.117466	0.262958	0	0	3.64523	7.80666	P2RY12;KCNJ11
Response to Cholesterol (GO:0070723)	"2/20"	0.117466	0.262958	0	0	3.64523	7.80666	SMAD2;TGFBR2
Sphingosine Metabolic Process (GO:0006670)	"2/20"	0.117466	0.262958	0	0	3.64523	7.80666	SPTLC2;GBA1
Stimulatory C-type Lectin Receptor Signaling Pathway (GO:0002223)	"2/20"	0.117466	0.262958	0	0	3.64523	7.80666	IKBKB;SRC
Transport Along Microtubule (GO:0010970)	"2/20"	0.117466	0.262958	0	0	3.64523	7.80666	CDC42;APP
Mitotic Cell Cycle Phase Transition (GO:0044772)	"6/113"	0.1196	0.26755	0	0	1.84368	3.91525	BRSK2;CCND2;CDK4;CAMK2A;POLE;DNM2
RNA Stabilization (GO:0043489)	"3/41"	0.121114	0.270376	0	0	2.59175	5.47124	FUS;PARN;NAF1
Positive Regulation of Insulin Secretion (GO:0032024)	"3/41"	0.121114	0.270376	0	0	2.59175	5.47124	TCF7L2;RFX6;ISL1
Regulation of Mitotic Spindle Organization (GO:0060236)	"3/41"	0.121114	0.270376	0	0	2.59175	5.47124	DCTN1;CHMP2B;GNAI1
G1/S Transition of Mitotic Cell Cycle (GO:0000082)	"4/64"	0.121713	0.271154	0	0	2.18981	4.61193	CCND2;CDK4;CAMK2A;POLE
Positive Regulation of Mitotic Cell Cycle Phase Transition (GO:1901992)	"4/64"	0.121713	0.271154	0	0	2.18981	4.61193	CCND2;CDK4;EGFR;BRD4
Protein N-linked Glycosylation (GO:0006487)	"4/64"	0.121713	0.271154	0	0	2.18981	4.61193	ALG8;ALG9;ALG5;STT3A
Positive Regulation of Canonical Wnt Signaling Pathway (GO:0090263)	"5/89"	0.124697	0.277609	0	0	1.95609	4.07231	VCP;LRRK2;EGFR;NFKB1;FGFR2
Plasma Membrane Bounded Cell Projection Organization (GO:0120036)	"7/141"	0.126468	0.278219	0	0	1.71809	3.5526	APP;MYOC;MAP1B;TPM1;NEDD4L;GBA1;LRP12
Negative Regulation of NF-kappaB Transcription Factor Activity (GO:0032088)	"4/65"	0.126846	0.278219	0	0	2.1538	4.44714	NFKBIA;SPI1;TRAF3;FOXJ1
Regulation of Endocytosis (GO:0030100)	"4/65"	0.126846	0.278219	0	0	2.1538	4.44714	LRSAM1;SRC;LRRK2;SNCA
NADP Metabolic Process (GO:0006739)	"2/21"	0.127391	0.278219	0	0	3.4532	7.11531	PROC;IDH2
RNA-templated DNA Biosynthetic Process (GO:0006278)	"2/21"	0.127391	0.278219	0	0	3.4532	7.11531	TERT;WRAP53
Axon Extension (GO:0048675)	"2/21"	0.127391	0.278219	0	0	3.4532	7.11531	MAP1B;C9ORF72
Endoplasmic Reticulum Calcium Ion Homeostasis (GO:0032469)	"2/21"	0.127391	0.278219	0	0	3.4532	7.11531	PACS2;WFS1
Endothelial Cell Proliferation (GO:0001935)	"2/21"	0.127391	0.278219	0	0	3.4532	7.11531	PROK2;TEK
Establishment of Skin Barrier (GO:0061436)	"2/21"	0.127391	0.278219	0	0	3.4532	7.11531	KDF1;TP63
Excitatory Postsynaptic Potential (GO:0060079)	"2/21"	0.127391	0.278219	0	0	3.4532	7.11531	LRRK2;GRIN2D
Negative Regulation of ERBB Signaling Pathway (GO:1901185)	"2/21"	0.127391	0.278219	0	0	3.4532	7.11531	CBL;EGFR
Peptide Cross-Linking (GO:0018149)	"2/21"	0.127391	0.278219	0	0	3.4532	7.11531	FN1;DSPP
Plasma Membrane Repair (GO:0001778)	"2/21"	0.127391	0.278219	0	0	3.4532	7.11531	CHMP2B;MYH9
Positive Regulation of Granulocyte Chemotaxis (GO:0071624)	"2/21"	0.127391	0.278219	0	0	3.4532	7.11531	RAC2;DNM1L
Positive Regulation of Leukocyte Activation (GO:0002696)	"2/21"	0.127391	0.278219	0	0	3.4532	7.11531	CEBPA;WNT5A
Positive Regulation of Vascular Associated Smooth Muscle Cell Proliferation (GO:1904707)	"2/21"	0.127391	0.278219	0	0	3.4532	7.11531	FGF9;MFN2
Protein Insertion Into Membrane (GO:0051205)	"2/21"	0.127391	0.278219	0	0	3.4532	7.11531	SEC61A1;EGFR
Regulation of Cell-Substrate Junction Assembly (GO:0090109)	"2/21"	0.127391	0.278219	0	0	3.4532	7.11531	MACF1;VCL
Regulation of Generation of Precursor Metabolites and Energy (GO:0043467)	"2/21"	0.127391	0.278219	0	0	3.4532	7.11531	PRDM16;PRKAG2
Regulation of Smooth Muscle Contraction (GO:0006940)	"2/21"	0.127391	0.278219	0	0	3.4532	7.11531	CAV1;PROK2
Regulation of Synaptic Vesicle Exocytosis (GO:2000300)	"2/21"	0.127391	0.278219	0	0	3.4532	7.11531	SYT2;LRRK2
Regulation of Vacuole Organization (GO:0044088)	"2/21"	0.127391	0.278219	0	0	3.4532	7.11531	C9ORF72;MTOR
Response to BMP (GO:0071772)	"2/21"	0.127391	0.278219	0	0	3.4532	7.11531	GDF2;SMAD9
Response to Gamma Radiation (GO:0010332)	"2/21"	0.127391	0.278219	0	0	3.4532	7.11531	TLK2;HRAS
Telomere Maintenance via Telomerase (GO:0007004)	"2/21"	0.127391	0.278219	0	0	3.4532	7.11531	TERT;WRAP53
Blood Vessel Diameter Maintenance (GO:0097746)	"3/42"	0.127721	0.278219	0	0	2.52516	5.19655	SRC;KCNMA1;INS
Digestive Tract Development (GO:0048565)	"3/42"	0.127721	0.278219	0	0	2.52516	5.19655	TGFB2;RARB;FGFR2
Keratinocyte Differentiation (GO:0030216)	"3/42"	0.127721	0.278219	0	0	2.52516	5.19655	WNT5A;GRHL2;DSPP
Positive Regulation of Double-Strand Break Repair via Homologous Recombination (GO:1905168)	"3/42"	0.127721	0.278219	0	0	2.52516	5.19655	TRRAP;FUS;WRAP53
Regulation of Cellular Component Size (GO:0032535)	"3/42"	0.127721	0.278219	0	0	2.52516	5.19655	NEB;DNM1;MTOR
Regulation of Receptor-Mediated Endocytosis (GO:0048259)	"3/42"	0.127721	0.278219	0	0	2.52516	5.19655	C3;ARF1;CBL
Response to cAMP (GO:0051591)	"3/42"	0.127721	0.278219	0	0	2.52516	5.19655	HCN4;STAT1;HCN1
Regulation of DNA Metabolic Process (GO:0051052)	"6/116"	0.130841	0.278682	0	0	1.79312	3.64681	YY1;TRRAP;GMNN;ACTL6A;SMARCA5;SMC3
Cell Cycle G1/S Phase Transition (GO:0044843)	"4/66"	0.132067	0.278682	0	0	2.11896	4.2897	CCND2;CDK4;CAMK2A;POLE
Cell-Cell Junction Organization (GO:0045216)	"4/66"	0.132067	0.278682	0	0	2.11896	4.2897	TGFB2;TRPV4;CDH11;DSPP
Negative Regulation of Viral Process (GO:0048525)	"4/66"	0.132067	0.278682	0	0	2.11896	4.2897	IFIH1;STAT1;VAPB;CSNK2B
Regulation of Macromolecule Biosynthetic Process (GO:0010556)	"8/170"	0.133586	0.278682	0	0	1.62456	3.27027	APP;STX1B;KDM4B;HNRNPDL;CDK4;HNRNPD;MEFV;TARDBP
RNA Transport (GO:0050658)	"3/43"	0.134453	0.278682	0	0	2.46191	4.93991	ATXN2;HNRNPA2B1;TGFBR2
Ephrin Receptor Signaling Pathway (GO:0048013)	"3/43"	0.134453	0.278682	0	0	2.46191	4.93991	SRC;CHN1;EPHB4
Negative Regulation of mRNA Catabolic Process (GO:1902373)	"3/43"	0.134453	0.278682	0	0	2.46191	4.93991	FUS;CSDE1;HNRNPD
Negative Regulation of Mitotic Cell Cycle Phase Transition (GO:1901991)	"3/43"	0.134453	0.278682	0	0	2.46191	4.93991	GFI1B;PROC;CFH
Negative Regulation of Ubiquitin-Dependent Protein Catabolic Process (GO:2000059)	"3/43"	0.134453	0.278682	0	0	2.46191	4.93991	RPL5;CSNK2B;TLK2
Non-Canonical Wnt Signaling Pathway (GO:0035567)	"3/43"	0.134453	0.278682	0	0	2.46191	4.93991	CDC42;MYOC;WNT5A
Positive Regulation of Stress Fiber Assembly (GO:0051496)	"3/43"	0.134453	0.278682	0	0	2.46191	4.93991	CDC42;MYOC;TPM1
Regulation of Chemokine Production (GO:0032642)	"3/43"	0.134453	0.278682	0	0	2.46191	4.93991	APP;WNT5A;ELANE
Defense Response to Virus (GO:0051607)	"9/198"	0.135461	0.278682	0	0	1.56703	3.13259	IFIH1;TRIM8;TBK1;STAT1;TRAF3;VAPB;SMARCA5;RELA;AICDA
mRNA Processing (GO:0006397)	"10/226"	0.13608	0.278682	0	0	1.52397	3.03956	ZCCHC8;PRPF4;HNRNPH1;PRPF3;NOVA2;HNRNPA2B1;HNRNPR;PRPF31;SNRNP200;PRPF8
Synapse Organization (GO:0050808)	"7/144"	0.136775	0.278682	0	0	1.6802	3.34263	APP;DCTN1;LRRK2;TNNC1;NEDD4L;CHCHD10;SNCA
Cell-Cell Junction Assembly (GO:0007043)	"4/67"	0.137376	0.278682	0	0	2.08521	4.13922	GJB6;TRPV4;CDH11;VCL
ERK1 and ERK2 Cascade (GO:0070371)	"2/22"	0.137503	0.278682	0	0	3.28037	6.50861	MAP2K1;MAP2K2
Fc-epsilon Receptor Signaling Pathway (GO:0038095)	"2/22"	0.137503	0.278682	0	0	3.28037	6.50861	IKBKB;SOS1
Anterior/Posterior Axis Specification (GO:0009948)	"2/22"	0.137503	0.278682	0	0	3.28037	6.50861	SKI;MESP1
Intracellular Protein Transmembrane Transport (GO:0065002)	"2/22"	0.137503	0.278682	0	0	3.28037	6.50861	SEC61A1;SEC63
Modulation by Host of Viral Process (GO:0044788)	"2/22"	0.137503	0.278682	0	0	3.28037	6.50861	CDC42;PROC
Positive Regulation of p38MAPK Cascade (GO:1900745)	"2/22"	0.137503	0.278682	0	0	3.28037	6.50861	SPI1;HAND2
Positive Regulation of Vacuole Organization (GO:0044090)	"2/22"	0.137503	0.278682	0	0	3.28037	6.50861	GRN;LRSAM1
protein-DNA Complex Disassembly (GO:0032986)	"2/22"	0.137503	0.278682	0	0	3.28037	6.50861	SMARCC1;SMARCC2
tRNA Aminoacylation (GO:0043039)	"2/22"	0.137503	0.278682	0	0	3.28037	6.50861	GARS1;NARS1
RNA Splicing (GO:0008380)	"5/92"	0.137888	0.278682	0	0	1.88834	3.7414	PRPF4;FUS;PRPF3;TARDBP;PRPF8
C-X-C Chemokine Receptor CXCR4 Signaling Pathway (GO:0038159)	"1/5"	0.139728	0.278682	0	0	8.19383	16.1259	CXCR4
ERBB2-EGFR Signaling Pathway (GO:0038134)	"1/5"	0.139728	0.278682	0	0	8.19383	16.1259	EGFR
Adenosine to Inosine Editing (GO:0006382)	"1/5"	0.139728	0.278682	0	0	8.19383	16.1259	ADAR
Adiponectin-Activated Signaling Pathway (GO:0033211)	"1/5"	0.139728	0.278682	0	0	8.19383	16.1259	CSNK2B
Anterograde Dendritic Transport of Neurotransmitter Receptor Complex (GO:0098971)	"1/5"	0.139728	0.278682	0	0	8.19383	16.1259	KIF5A
Astrocyte Differentiation (GO:0048708)	"1/5"	0.139728	0.278682	0	0	8.19383	16.1259	STAT3
Bundle of His cell-Purkinje Myocyte Adhesion Involved in Cell Communication (GO:0086073)	"1/5"	0.139728	0.278682	0	0	8.19383	16.1259	DSPP
Cell Fate Commitment Involved in Formation of Primary Germ Layer (GO:0060795)	"1/5"	0.139728	0.278682	0	0	8.19383	16.1259	CTR9
Cellular Response to Cold (GO:0070417)	"1/5"	0.139728	0.278682	0	0	8.19383	16.1259	NFKBIA
Cellular Response to Interleukin-18 (GO:0071351)	"1/5"	0.139728	0.278682	0	0	8.19383	16.1259	PIK3R1
Dopaminergic Neuron Axon Guidance (GO:0036514)	"1/5"	0.139728	0.278682	0	0	8.19383	16.1259	WNT5A
Eating Behavior (GO:0042755)	"1/5"	0.139728	0.278682	0	0	8.19383	16.1259	STAT3
Epithelial Cell Apoptotic Process (GO:1904019)	"1/5"	0.139728	0.278682	0	0	8.19383	16.1259	RYR2
Equilibrioception (GO:0050957)	"1/5"	0.139728	0.278682	0	0	8.19383	16.1259	MYO7A
Establishment of Protein Localization to Telomere (GO:0070200)	"1/5"	0.139728	0.278682	0	0	8.19383	16.1259	TERT
Gap Junction Assembly (GO:0016264)	"1/5"	0.139728	0.278682	0	0	8.19383	16.1259	GJB6
Glomerular Epithelial Cell Differentiation (GO:0072311)	"1/5"	0.139728	0.278682	0	0	8.19383	16.1259	PROM1
Glomerulus Vasculature Development (GO:0072012)	"1/5"	0.139728	0.278682	0	0	8.19383	16.1259	TEK
Glycolipid Transport (GO:0046836)	"1/5"	0.139728	0.278682	0	0	8.19383	16.1259	SFTPA2
Glycosylceramide Catabolic Process (GO:0046477)	"1/5"	0.139728	0.278682	0	0	8.19383	16.1259	GBA1
Hydrogen Peroxide Biosynthetic Process (GO:0050665)	"1/5"	0.139728	0.278682	0	0	8.19383	16.1259	SOD1
Inner Ear Auditory Receptor Cell Differentiation (GO:0042491)	"1/5"	0.139728	0.278682	0	0	8.19383	16.1259	MYO6
Interleukin-18-Mediated Signaling Pathway (GO:0035655)	"1/5"	0.139728	0.278682	0	0	8.19383	16.1259	PIK3R1
Interleukin-23-Mediated Signaling Pathway (GO:0038155)	"1/5"	0.139728	0.278682	0	0	8.19383	16.1259	STAT3
Maintenance of DNA Repeat Elements (GO:0043570)	"1/5"	0.139728	0.278682	0	0	8.19383	16.1259	TCF7L2
Mesenchymal Cell Differentiation Involved in Kidney Development (GO:0072161)	"1/5"	0.139728	0.278682	0	0	8.19383	16.1259	STAT1
Modulation by Host of Viral RNA Genome Replication (GO:0044830)	"1/5"	0.139728	0.278682	0	0	8.19383	16.1259	VAPB
Negative Regulation of Actin Filament Depolymerization (GO:0030835)	"1/5"	0.139728	0.278682	0	0	8.19383	16.1259	PIK3CA
Negative Regulation of Acute Inflammatory Response (GO:0002674)	"1/5"	0.139728	0.278682	0	0	8.19383	16.1259	INS
Negative Regulation of Amyloid Precursor Protein Biosynthetic Process (GO:0042985)	"1/5"	0.139728	0.278682	0	0	8.19383	16.1259	AGO2
Negative Regulation of Calcium-Mediated Signaling (GO:0050849)	"1/5"	0.139728	0.278682	0	0	8.19383	16.1259	ITPR1
Negative Regulation of Cardiac Muscle Adaptation (GO:0010616)	"1/5"	0.139728	0.278682	0	0	8.19383	16.1259	PPARG
Negative Regulation of Cardiac Muscle Cell Differentiation (GO:2000726)	"1/5"	0.139728	0.278682	0	0	8.19383	16.1259	SOX6
Negative Regulation of Cardiac Muscle Hypertrophy in Response to Stress (GO:1903243)	"1/5"	0.139728	0.278682	0	0	8.19383	16.1259	PPARG
Negative Regulation of Cell Size (GO:0045792)	"1/5"	0.139728	0.278682	0	0	8.19383	16.1259	CAV3
Negative Regulation of Collateral Sprouting (GO:0048671)	"1/5"	0.139728	0.278682	0	0	8.19383	16.1259	DCC
Negative Regulation of Excitatory Postsynaptic Potential (GO:0090394)	"1/5"	0.139728	0.278682	0	0	8.19383	16.1259	LRRK2
Negative Regulation of Glial Cell Proliferation (GO:0060253)	"1/5"	0.139728	0.278682	0	0	8.19383	16.1259	SKI
Negative Regulation of Hydrogen Peroxide-Mediated Programmed Cell Death (GO:1901299)	"1/5"	0.139728	0.278682	0	0	8.19383	16.1259	SOS1
Negative Regulation of Lipid Transport (GO:0032369)	"1/5"	0.139728	0.278682	0	0	8.19383	16.1259	ITGB3
Negative Regulation of miRNA Processing (GO:1903799)	"1/5"	0.139728	0.278682	0	0	8.19383	16.1259	STAT3
Negative Regulation of Monocyte Chemotaxis (GO:0090027)	"1/5"	0.139728	0.278682	0	0	8.19383	16.1259	GREM1
Negative Regulation of Morphogenesis of an Epithelium (GO:1905331)	"1/5"	0.139728	0.278682	0	0	8.19383	16.1259	CTNND1
Negative Regulation of Myeloid Cell Apoptotic Process (GO:0033033)	"1/5"	0.139728	0.278682	0	0	8.19383	16.1259	NOD2
Negative Regulation of Myeloid Leukocyte Mediated Immunity (GO:0002887)	"1/5"	0.139728	0.278682	0	0	8.19383	16.1259	SPI1
Negative Regulation of Viral Life Cycle (GO:1903901)	"1/5"	0.139728	0.278682	0	0	8.19383	16.1259	CSNK2B
Negative Regulation of Vitamin Metabolic Process (GO:0046137)	"1/5"	0.139728	0.278682	0	0	8.19383	16.1259	NFKB1
Neurotransmitter Loading Into Synaptic Vesicle (GO:0098700)	"1/5"	0.139728	0.278682	0	0	8.19383	16.1259	SLC17A8
Neurotransmitter Receptor Transport, Endosome to Plasma Membrane (GO:0099639)	"1/5"	0.139728	0.278682	0	0	8.19383	16.1259	VPS35
Nucleic Acid Biosynthetic Process (GO:0141187)	"1/5"	0.139728	0.278682	0	0	8.19383	16.1259	TERT
Peptidyl-Serine Dephosphorylation (GO:0070262)	"1/5"	0.139728	0.278682	0	0	8.19383	16.1259	PPP2CA
Peripheral Nervous System Neuron Development (GO:0048935)	"1/5"	0.139728	0.278682	0	0	8.19383	16.1259	ISL1
Phagosome Acidification (GO:0090383)	"1/5"	0.139728	0.278682	0	0	8.19383	16.1259	RAB7A
Plasma Membrane Raft Assembly (GO:0044854)	"1/5"	0.139728	0.278682	0	0	8.19383	16.1259	CAV3
Positive Regulation of Aggrephagy (GO:1905337)	"1/5"	0.139728	0.278682	0	0	8.19383	16.1259	HSPB8
Positive Regulation of Amine Transport (GO:0051954)	"1/5"	0.139728	0.278682	0	0	8.19383	16.1259	KCNB1
Positive Regulation of Antigen Processing and Presentation (GO:0002579)	"1/5"	0.139728	0.278682	0	0	8.19383	16.1259	NOD2
Positive Regulation of Cell-Cell Adhesion Mediated by Integrin (GO:0033634)	"1/5"	0.139728	0.278682	0	0	8.19383	16.1259	PIEZO1
Positive Regulation of Dendritic Cell Antigen Processing and Presentation (GO:0002606)	"1/5"	0.139728	0.278682	0	0	8.19383	16.1259	NOD2
Positive Regulation of Endothelial Cell Development (GO:1901552)	"1/5"	0.139728	0.278682	0	0	8.19383	16.1259	PROC
Positive Regulation of Epithelial Cell Differentiation Involved in Kidney Development (GO:2000698)	"1/5"	0.139728	0.278682	0	0	8.19383	16.1259	PROM1
Positive Regulation of Establishment of Endothelial Barrier (GO:1903142)	"1/5"	0.139728	0.278682	0	0	8.19383	16.1259	PROC
Positive Regulation of Focal Adhesion Disassembly (GO:0120183)	"1/5"	0.139728	0.278682	0	0	8.19383	16.1259	PIK3R1
Positive Regulation of Gap Junction Assembly (GO:1903598)	"1/5"	0.139728	0.278682	0	0	8.19383	16.1259	CAV1
Positive Regulation of Microglial Cell Migration (GO:1904141)	"1/5"	0.139728	0.278682	0	0	8.19383	16.1259	P2RY12
Positive Regulation of Peroxisome Proliferator Activated Receptor Signaling Pathway (GO:0035360)	"1/5"	0.139728	0.278682	0	0	8.19383	16.1259	CITED2
Positive Regulation of Protein Localization to Chromosome, Telomeric Region (GO:1904816)	"1/5"	0.139728	0.278682	0	0	8.19383	16.1259	WRAP53
Positive Regulation of Store-Operated Calcium Channel Activity (GO:1901341)	"1/5"	0.139728	0.278682	0	0	8.19383	16.1259	STIM1
Prevention of Polyspermy (GO:0060468)	"1/5"	0.139728	0.278682	0	0	8.19383	16.1259	MYH9
Protein Geranylgeranylation (GO:0018344)	"1/5"	0.139728	0.278682	0	0	8.19383	16.1259	MPZ
Protein Targeting to Vacuole Involved in Autophagy (GO:0071211)	"1/5"	0.139728	0.278682	0	0	8.19383	16.1259	SQSTM1
Radial Glial Cell Differentiation (GO:0060019)	"1/5"	0.139728	0.278682	0	0	8.19383	16.1259	STAT3
Regulation of ATPase-coupled Calcium Transmembrane Transporter Activity (GO:1901894)	"1/5"	0.139728	0.278682	0	0	8.19383	16.1259	PLN
Regulation of G Protein-Coupled Receptor Internalization (GO:1904020)	"1/5"	0.139728	0.278682	0	0	8.19383	16.1259	APP
Regulation of RNA Polymerase II Regulatory Region Sequence-Specific DNA Binding (GO:1903025)	"1/5"	0.139728	0.278682	0	0	8.19383	16.1259	HAND1
Regulation of Blood Vessel Branching (GO:1905553)	"1/5"	0.139728	0.278682	0	0	8.19383	16.1259	CTNND1
Regulation of Blood Vessel Remodeling (GO:0060312)	"1/5"	0.139728	0.278682	0	0	8.19383	16.1259	FLT4
Regulation of Circadian Sleep/Wake Cycle, Sleep (GO:0045187)	"1/5"	0.139728	0.278682	0	0	8.19383	16.1259	CHRNB2
Regulation of Endoplasmic Reticulum Tubular Network Organization (GO:1903371)	"1/5"	0.139728	0.278682	0	0	8.19383	16.1259	ATL3
Regulation of Establishment of Protein Localization to Telomere (GO:0070203)	"1/5"	0.139728	0.278682	0	0	8.19383	16.1259	WRAP53
Regulation of Focal Adhesion Disassembly (GO:0120182)	"1/5"	0.139728	0.278682	0	0	8.19383	16.1259	PIK3R1
Regulation of Hyaluronan Biosynthetic Process (GO:1900125)	"1/5"	0.139728	0.278682	0	0	8.19383	16.1259	NFKB1
Regulation of Inositol Phosphate Biosynthetic Process (GO:0010919)	"1/5"	0.139728	0.278682	0	0	8.19383	16.1259	SNCA
Regulation of Interleukin-1 Alpha Production (GO:0032650)	"1/5"	0.139728	0.278682	0	0	8.19383	16.1259	ISL1
Regulation of Macrophage Apoptotic Process (GO:2000109)	"1/5"	0.139728	0.278682	0	0	8.19383	16.1259	NOD2
Regulation of Mitochondrial Membrane Permeability Involved in Apoptotic Process (GO:1902108)	"1/5"	0.139728	0.278682	0	0	8.19383	16.1259	CAMK2A
Regulation of Non-Motile Cilium Assembly (GO:1902855)	"1/5"	0.139728	0.278682	0	0	8.19383	16.1259	SEPTIN9
Regulation of Norepinephrine Secretion (GO:0014061)	"1/5"	0.139728	0.278682	0	0	8.19383	16.1259	KCNB1
Regulation of Osteoclast Proliferation (GO:0090289)	"1/5"	0.139728	0.278682	0	0	8.19383	16.1259	GREM1
Regulation of Pentose-Phosphate Shunt (GO:0043456)	"1/5"	0.139728	0.278682	0	0	8.19383	16.1259	MTOR
Regulation of Plasma Membrane Repair (GO:1905684)	"1/5"	0.139728	0.278682	0	0	8.19383	16.1259	MYH9
Regulation of Relaxation of Cardiac Muscle (GO:1901897)	"1/5"	0.139728	0.278682	0	0	8.19383	16.1259	PLN
Regulation of Respiratory Burst Involved in Inflammatory Response (GO:0060264)	"1/5"	0.139728	0.278682	0	0	8.19383	16.1259	INS
Regulation of Retrograde Transport, Endosome to Golgi (GO:1905279)	"1/5"	0.139728	0.278682	0	0	8.19383	16.1259	LRRK2
Regulation of Transforming Growth Factor Beta2 Production (GO:0032909)	"1/5"	0.139728	0.278682	0	0	8.19383	16.1259	TGFB2
Regulation of Transmission of Nerve Impulse (GO:0051969)	"1/5"	0.139728	0.278682	0	0	8.19383	16.1259	FGF12
Regulation of Vitamin D Biosynthetic Process (GO:0060556)	"1/5"	0.139728	0.278682	0	0	8.19383	16.1259	NFKB1
Renal Filtration Cell Differentiation (GO:0061318)	"1/5"	0.139728	0.278682	0	0	8.19383	16.1259	PROM1
Response to cGMP (GO:0070305)	"1/5"	0.139728	0.278682	0	0	8.19383	16.1259	HCN4
Response to Peptidoglycan (GO:0032494)	"1/5"	0.139728	0.278682	0	0	8.19383	16.1259	RELA
Signal Complex Assembly (GO:0007172)	"1/5"	0.139728	0.278682	0	0	8.19383	16.1259	SRC
snoRNA Localization (GO:0048254)	"1/5"	0.139728	0.278682	0	0	8.19383	16.1259	PRPF31
Telencephalon Cell Migration (GO:0022029)	"1/5"	0.139728	0.278682	0	0	8.19383	16.1259	LRRK2
Tongue Development (GO:0043586)	"1/5"	0.139728	0.278682	0	0	8.19383	16.1259	WNT10A
Transepithelial Chloride Transport (GO:0030321)	"1/5"	0.139728	0.278682	0	0	8.19383	16.1259	CLCN7
Tricuspid Valve Development (GO:0003175)	"1/5"	0.139728	0.278682	0	0	8.19383	16.1259	TGFBR2
Tricuspid Valve Morphogenesis (GO:0003186)	"1/5"	0.139728	0.278682	0	0	8.19383	16.1259	TGFBR2
Trigeminal Nerve Development (GO:0021559)	"1/5"	0.139728	0.278682	0	0	8.19383	16.1259	ISL1
Vascular Endothelial Growth Factor Receptor-2 Signaling Pathway (GO:0036324)	"1/5"	0.139728	0.278682	0	0	8.19383	16.1259	KDR
Ventricular Compact Myocardium Morphogenesis (GO:0003223)	"1/5"	0.139728	0.278682	0	0	8.19383	16.1259	DSPP
Nitrogen Compound Transport (GO:0071705)	"8/172"	0.139971	0.278993	0	0	1.60459	3.15513	SLC5A7;CHMP2B;SLC52A1;HBB;MYH9;HBA1;BEST1;RAB7A
Protein Glycosylation (GO:0006486)	"7/145"	0.140299	0.279475	0	0	1.66794	3.2758	ALG8;ALG9;POFUT1;ALG5;TET3;STT3A;TET2
Carbohydrate Derivative Biosynthetic Process (GO:1901137)	"3/44"	0.141305	0.280789	0	0	2.40174	4.69979	ALG8;ALG9;ALG5
Negative Regulation of Organelle Organization (GO:0010639)	"3/44"	0.141305	0.280789	0	0	2.40174	4.69979	PPARG;SOS1;MTOR
Peptidyl-Threonine Modification (GO:0018210)	"3/44"	0.141305	0.280789	0	0	2.40174	4.69979	TBK1;LRRK2;CSNK2B
Response to Unfolded Protein (GO:0006986)	"3/44"	0.141305	0.280789	0	0	2.40174	4.69979	HSPB8;HSPB1;OPTN
Regulation of Cell Communication (GO:0010646)	"4/68"	0.142769	0.283524	0	0	2.05253	3.99529	HCN4;RYR2;CASQ2;HCN1
T-helper Cell Differentiation (GO:0042093)	"2/23"	0.147784	0.29063	0	0	3.124	5.9731	TBK1;PIK3R1
Endosome Transport via Multivesicular Body Sorting Pathway (GO:0032509)	"2/23"	0.147784	0.29063	0	0	3.124	5.9731	VCP;CHMP2B
Negative Regulation of Cell Junction Assembly (GO:1901889)	"2/23"	0.147784	0.29063	0	0	3.124	5.9731	IKBKB;SRC
Negative Regulation of Oxidative Stress-Induced Intrinsic Apoptotic Signaling Pathway (GO:1902176)	"2/23"	0.147784	0.29063	0	0	3.124	5.9731	HSPB1;INS
Negative Regulation of Smoothened Signaling Pathway (GO:0045879)	"2/23"	0.147784	0.29063	0	0	3.124	5.9731	VCP;SUFU
Phosphatidylinositol-Mediated Signaling (GO:0048015)	"2/23"	0.147784	0.29063	0	0	3.124	5.9731	PLCB4;PIK3CA
Positive Regulation of DNA Replication (GO:0045740)	"2/23"	0.147784	0.29063	0	0	3.124	5.9731	SMARCA5;EGFR
Positive Regulation of Amyloid Precursor Protein Catabolic Process (GO:1902993)	"2/23"	0.147784	0.29063	0	0	3.124	5.9731	APP;RELA
Positive Regulation of Cell Cycle G2/M Phase Transition (GO:1902751)	"2/23"	0.147784	0.29063	0	0	3.124	5.9731	CDK4;BRD4
Positive Regulation of Dendritic Spine Development (GO:0060999)	"2/23"	0.147784	0.29063	0	0	3.124	5.9731	CUX2;SHANK1
Positive Regulation of Tyrosine Phosphorylation of STAT Protein (GO:0042531)	"2/23"	0.147784	0.29063	0	0	3.124	5.9731	CCM2;FGFR3
Protein Targeting to ER (GO:0045047)	"2/23"	0.147784	0.29063	0	0	3.124	5.9731	SEC61A1;SEC63
Purine Ribonucleotide Transport (GO:0015868)	"2/23"	0.147784	0.29063	0	0	3.124	5.9731	ABCC6;SHOC2
Skin Epidermis Development (GO:0098773)	"2/23"	0.147784	0.29063	0	0	3.124	5.9731	KDF1;TP63
Translesion Synthesis (GO:0019985)	"2/23"	0.147784	0.29063	0	0	3.124	5.9731	VCP;POLD1
Zinc Ion Transmembrane Transport (GO:0071577)	"2/23"	0.147784	0.29063	0	0	3.124	5.9731	SLC30A2;TRPM3
Establishment of Protein Localization to Mitochondrion (GO:0072655)	"3/45"	0.148271	0.290882	0	0	2.34443	4.47484	RALA;MFN2;GDAP1
Positive Regulation of Cell-Matrix Adhesion (GO:0001954)	"3/45"	0.148271	0.290882	0	0	2.34443	4.47484	MYOC;KDR;TEK
Regulation of B Cell Proliferation (GO:0030888)	"3/45"	0.148271	0.290882	0	0	2.34443	4.47484	CHRNB2;CTLA4;IKZF3
Regulation of Nitric Oxide Biosynthetic Process (GO:0045428)	"3/45"	0.148271	0.290882	0	0	2.34443	4.47484	APP;CAV1;HBB
Cellular Response to Oxidative Stress (GO:0034599)	"6/121"	0.150645	0.295358	0	0	1.71472	3.24567	SETX;PDGFRA;SRC;LRRK2;TPM1;SNCA
Positive Regulation of Immune Response (GO:0050778)	"5/95"	0.151664	0.297177	0	0	1.82511	3.44233	TGFB2;POLR3B;NOD2;CD46;GSDME
Negative Regulation of Immune Response (GO:0050777)	"4/70"	0.1538	0.30118	0	0	1.99012	3.72571	SPI1;SRC;RHBDF2;C9ORF72
T Cell Differentiation (GO:0030217)	"3/46"	0.155346	0.302538	0	0	2.28979	4.26382	SPI1;PIK3R2;PIK3R1
Negative Regulation of Protein Serine/Threonine Kinase Activity (GO:0071901)	"3/46"	0.155346	0.302538	0	0	2.28979	4.26382	UCHL1;PROC;NR2F2
Positive Regulation of Nucleocytoplasmic Transport (GO:0046824)	"3/46"	0.155346	0.302538	0	0	2.28979	4.26382	ZIC1;PIK3R2;PIK3R1
Regulation of Intrinsic Apoptotic Signaling Pathway (GO:2001242)	"3/46"	0.155346	0.302538	0	0	2.28979	4.26382	SRC;CAV1;GSDME
Regulation of Transport (GO:0051049)	"3/46"	0.155346	0.302538	0	0	2.28979	4.26382	LRRK2;MYO6;SNCA
DNA Methylation-Dependent Constitutive Heterochromatin Formation (GO:0006346)	"2/24"	0.158214	0.302538	0	0	2.98185	5.49794	SMARCA5;PPM1D
Acute Inflammatory Response (GO:0002526)	"2/24"	0.158214	0.302538	0	0	2.98185	5.49794	ELANE;INS
Adaptive Imm Resp Based on Som Recomb of Imm Rcptrs Built Frm IgSF Domains (GO:0002460)	"2/24"	0.158214	0.302538	0	0	2.98185	5.49794	STAT3;CD46
Adenine Nucleotide Transport (GO:0051503)	"2/24"	0.158214	0.302538	0	0	2.98185	5.49794	ABCC6;SHOC2
Endocrine System Development (GO:0035270)	"2/24"	0.158214	0.302538	0	0	2.98185	5.49794	NKX2-1;SIX1
Macrophage Differentiation (GO:0030225)	"2/24"	0.158214	0.302538	0	0	2.98185	5.49794	CDC42;SOCS1
Myotube Differentiation (GO:0014902)	"2/24"	0.158214	0.302538	0	0	2.98185	5.49794	SKI;KCNH1
Positive Regulation of Epidermal Growth Factor Receptor Signaling Pathway (GO:0045742)	"2/24"	0.158214	0.302538	0	0	2.98185	5.49794	RALA;CBL
Protein Localization to Cell Surface (GO:0034394)	"2/24"	0.158214	0.302538	0	0	2.98185	5.49794	FBLN5;VCL
Regulation of Cholesterol Transport (GO:0032374)	"2/24"	0.158214	0.302538	0	0	2.98185	5.49794	NFKBIA;PPARG
Vesicle Transport Along Microtubule (GO:0047496)	"2/24"	0.158214	0.302538	0	0	2.98185	5.49794	KIF5A;KIF1A
Cellular Response to Molecule of Bacterial Origin (GO:0071219)	"6/123"	0.158922	0.302538	0	0	1.68523	3.09972	ATL1;WNT5A;CTR9;NOD2;NFKB1;RELA
Regulation of Organelle Organization (GO:0033043)	"5/97"	0.161155	0.302538	0	0	1.78525	3.25877	YY1;DIAPH1;NEXN;VPS35;SQSTM1
Regulation of Trans-Synaptic Signaling (GO:0099177)	"3/47"	0.162523	0.302538	0	0	2.23763	4.06563	GRIA1;GRIA2;GRIA4
IRE1-mediated Unfolded Protein Response (GO:0036498)	"1/6"	0.165242	0.302538	0	0	6.55473	11.8008	VAPB
L-methionine Salvage (GO:0071267)	"1/6"	0.165242	0.302538	0	0	6.55473	11.8008	MTAP
Autophagosome Membrane Docking (GO:0016240)	"1/6"	0.165242	0.302538	0	0	6.55473	11.8008	CALM1
Bleb Assembly (GO:0032060)	"1/6"	0.165242	0.302538	0	0	6.55473	11.8008	MYLK
Cardiac Muscle Cell-Cardiac Muscle Cell Adhesion (GO:0086042)	"1/6"	0.165242	0.302538	0	0	6.55473	11.8008	DSPP
Cardiac Pacemaker Cell Development (GO:0060926)	"1/6"	0.165242	0.302538	0	0	6.55473	11.8008	ISL1
Cellular Response to Hepatocyte Growth Factor Stimulus (GO:0035729)	"1/6"	0.165242	0.302538	0	0	6.55473	11.8008	SOS1
Cellular Response to Lipoteichoic Acid (GO:0071223)	"1/6"	0.165242	0.302538	0	0	6.55473	11.8008	RELA
Chemokine (C-X-C Motif) Ligand 12 Signaling Pathway (GO:0038146)	"1/6"	0.165242	0.302538	0	0	6.55473	11.8008	CXCR4
Enamel Mineralization (GO:0070166)	"1/6"	0.165242	0.302538	0	0	6.55473	11.8008	STIM1
Endothelin Receptor Signaling Pathway (GO:0086100)	"1/6"	0.165242	0.302538	0	0	6.55473	11.8008	PLCB4
Enteroendocrine Cell Differentiation (GO:0035883)	"1/6"	0.165242	0.302538	0	0	6.55473	11.8008	RFX6
Epithelial Tube Formation (GO:0072175)	"1/6"	0.165242	0.302538	0	0	6.55473	11.8008	FGFR2
Establishment of Mitotic Sister Chromatid Cohesion (GO:0034087)	"1/6"	0.165242	0.302538	0	0	6.55473	11.8008	SMC3
Excitatory Chemical Synaptic Transmission (GO:0098976)	"1/6"	0.165242	0.302538	0	0	6.55473	11.8008	GRIN2D
Facultative Heterochromatin Formation (GO:0140718)	"1/6"	0.165242	0.302538	0	0	6.55473	11.8008	SMARCA5
Fatty Acid Elongation, Monounsaturated Fatty Acid (GO:0034625)	"1/6"	0.165242	0.302538	0	0	6.55473	11.8008	ELOVL4
Fatty Acid Elongation, Polyunsaturated Fatty Acid (GO:0034626)	"1/6"	0.165242	0.302538	0	0	6.55473	11.8008	ELOVL4
Fatty Acid Elongation, Unsaturated Fatty Acid (GO:0019368)	"1/6"	0.165242	0.302538	0	0	6.55473	11.8008	ELOVL4
Female Gonad Development (GO:0008585)	"1/6"	0.165242	0.302538	0	0	6.55473	11.8008	NR2F2
Glycerol Ether Biosynthetic Process (GO:0046504)	"1/6"	0.165242	0.302538	0	0	6.55473	11.8008	FAR1
Heart Trabecula Formation (GO:0060347)	"1/6"	0.165242	0.302538	0	0	6.55473	11.8008	TEK
Hepatocyte Growth Factor Receptor Signaling Pathway (GO:0048012)	"1/6"	0.165242	0.302538	0	0	6.55473	11.8008	SOS1
Inner Ear Receptor Cell Differentiation (GO:0060113)	"1/6"	0.165242	0.302538	0	0	6.55473	11.8008	MYO6
Interleukin-27-Mediated Signaling Pathway (GO:0070106)	"1/6"	0.165242	0.302538	0	0	6.55473	11.8008	STAT1
Leukotriene Transport (GO:0071716)	"1/6"	0.165242	0.302538	0	0	6.55473	11.8008	ABCC6
Lipoprotein Metabolic Process (GO:0042157)	"1/6"	0.165242	0.302538	0	0	6.55473	11.8008	APP
Lymphoid Progenitor Cell Differentiation (GO:0002320)	"1/6"	0.165242	0.302538	0	0	6.55473	11.8008	SPI1
Marginal Zone B Cell Differentiation (GO:0002315)	"1/6"	0.165242	0.302538	0	0	6.55473	11.8008	NOTCH2
Metanephric Nephron Tubule Development (GO:0072234)	"1/6"	0.165242	0.302538	0	0	6.55473	11.8008	POU3F3
Myoblast Migration (GO:0051451)	"1/6"	0.165242	0.302538	0	0	6.55473	11.8008	SIX1
Negative Regulation of T Cell Differentiation in Thymus (GO:0033085)	"1/6"	0.165242	0.302538	0	0	6.55473	11.8008	FOXJ1
- Reg of Adaptive Imm Resp Based on Som Recomb of Imm Rcptrs Built Frm IgSF Domains (GO:0002823)	"1/6"	0.165242	0.302538	0	0	6.55473	11.8008	FOXJ1
Negative Regulation of Cardiac Muscle Cell Apoptotic Process (GO:0010667)	"1/6"	0.165242	0.302538	0	0	6.55473	11.8008	HAND2
Negative Regulation of Complement Activation, Classical Pathway (GO:0045959)	"1/6"	0.165242	0.302538	0	0	6.55473	11.8008	CD46
Negative Regulation of Establishment of Protein Localization to Mitochondrion (GO:1903748)	"1/6"	0.165242	0.302538	0	0	6.55473	11.8008	LRRK2
Negative Regulation of Granulocyte Differentiation (GO:0030853)	"1/6"	0.165242	0.302538	0	0	6.55473	11.8008	PRDM16
Negative Regulation of Heart Rate (GO:0010459)	"1/6"	0.165242	0.302538	0	0	6.55473	11.8008	PLN
Negative Regulation of Lipoprotein Particle Clearance (GO:0010985)	"1/6"	0.165242	0.302538	0	0	6.55473	11.8008	PCSK9
Negative Regulation of Membrane Protein Ectodomain Proteolysis (GO:0051045)	"1/6"	0.165242	0.302538	0	0	6.55473	11.8008	TIMP3
Negative Regulation of Plasminogen Activation (GO:0010757)	"1/6"	0.165242	0.302538	0	0	6.55473	11.8008	PLAU
Negative Regulation of Retinoic Acid Receptor Signaling Pathway (GO:0048387)	"1/6"	0.165242	0.302538	0	0	6.55473	11.8008	EZH2
Negative Regulation of Striated Muscle Tissue Development (GO:0045843)	"1/6"	0.165242	0.302538	0	0	6.55473	11.8008	FGF8
Noradrenergic Neuron Differentiation (GO:0003357)	"1/6"	0.165242	0.302538	0	0	6.55473	11.8008	HAND2
Nucleotide Catabolic Process (GO:0009166)	"1/6"	0.165242	0.302538	0	0	6.55473	11.8008	VCP
Pharyngeal Arch Artery Morphogenesis (GO:0061626)	"1/6"	0.165242	0.302538	0	0	6.55473	11.8008	TGFB2
Positive Regulation of TORC2 Signaling (GO:1904515)	"1/6"	0.165242	0.302538	0	0	6.55473	11.8008	TBK1
Positive Regulation of Animal Organ Morphogenesis (GO:0110110)	"1/6"	0.165242	0.302538	0	0	6.55473	11.8008	SIX1
Positive Regulation of Cytoplasmic Translational Initiation (GO:1904690)	"1/6"	0.165242	0.302538	0	0	6.55473	11.8008	MTOR
Positive Regulation of Fibroblast Apoptotic Process (GO:2000271)	"1/6"	0.165242	0.302538	0	0	6.55473	11.8008	TP63
Positive Regulation of Lamellipodium Morphogenesis (GO:2000394)	"1/6"	0.165242	0.302538	0	0	6.55473	11.8008	SRC
Positive Regulation of Pinocytosis (GO:0048549)	"1/6"	0.165242	0.302538	0	0	6.55473	11.8008	CDC42
Positive Regulation of Protein Localization to Centrosome (GO:1904781)	"1/6"	0.165242	0.302538	0	0	6.55473	11.8008	PROC
Positive Regulation of Respiratory Burst (GO:0060267)	"1/6"	0.165242	0.302538	0	0	6.55473	11.8008	INS
Positive Regulation of Sterol Transport (GO:0032373)	"1/6"	0.165242	0.302538	0	0	6.55473	11.8008	PPARG
Positive Regulation of Trophoblast Cell Migration (GO:1901165)	"1/6"	0.165242	0.302538	0	0	6.55473	11.8008	AGO2
Pronephros Development (GO:0048793)	"1/6"	0.165242	0.302538	0	0	6.55473	11.8008	SEC61A1
Protein Oxidation (GO:0018158)	"1/6"	0.165242	0.302538	0	0	6.55473	11.8008	LOX
rDNA Heterochromatin Formation (GO:0000183)	"1/6"	0.165242	0.302538	0	0	6.55473	11.8008	SMARCA5
Regulation of T Cell Tolerance Induction (GO:0002664)	"1/6"	0.165242	0.302538	0	0	6.55473	11.8008	TGFBR2
Regulation of T-helper Cell Differentiation (GO:0045622)	"1/6"	0.165242	0.302538	0	0	6.55473	11.8008	IRF4
Regulation of Adiponectin Secretion (GO:0070163)	"1/6"	0.165242	0.302538	0	0	6.55473	11.8008	PPARG
Regulation of Atrial Cardiac Muscle Cell Membrane Depolarization (GO:0060371)	"1/6"	0.165242	0.302538	0	0	6.55473	11.8008	SCN1B
Regulation of Calcidiol 1-Monooxygenase Activity (GO:0060558)	"1/6"	0.165242	0.302538	0	0	6.55473	11.8008	NFKB1
Regulation of Cardiac Muscle Cell Membrane Potential (GO:0086036)	"1/6"	0.165242	0.302538	0	0	6.55473	11.8008	PLN
Regulation of Cell Adhesion Molecule Production (GO:0060353)	"1/6"	0.165242	0.302538	0	0	6.55473	11.8008	CAV1
Regulation of Hematopoietic Stem Cell Proliferation (GO:1902033)	"1/6"	0.165242	0.302538	0	0	6.55473	11.8008	THPO
Regulation of Lens Fiber Cell Differentiation (GO:1902746)	"1/6"	0.165242	0.302538	0	0	6.55473	11.8008	FOXE3
Regulation of Microglial Cell Migration (GO:1904139)	"1/6"	0.165242	0.302538	0	0	6.55473	11.8008	P2RY12
Regulation of Microtubule Binding (GO:1904526)	"1/6"	0.165242	0.302538	0	0	6.55473	11.8008	PPP2CA
Regulation of Osteoclast Development (GO:2001204)	"1/6"	0.165242	0.302538	0	0	6.55473	11.8008	NOTCH2
Regulation of Protein ADP-ribosylation (GO:0010835)	"1/6"	0.165242	0.302538	0	0	6.55473	11.8008	TINF2
Regulation of Protein Depolymerization (GO:1901879)	"1/6"	0.165242	0.302538	0	0	6.55473	11.8008	MAP1B
Regulation of Protein Lipidation (GO:1903059)	"1/6"	0.165242	0.302538	0	0	6.55473	11.8008	GBA1
Regulation of Relaxation of Muscle (GO:1901077)	"1/6"	0.165242	0.302538	0	0	6.55473	11.8008	PLN
Regulation of Response to Nutrient Levels (GO:0032107)	"1/6"	0.165242	0.302538	0	0	6.55473	11.8008	PRKAG2
Regulation of Striated Muscle Cell Differentiation (GO:0051153)	"1/6"	0.165242	0.302538	0	0	6.55473	11.8008	MESP1
Regulation of Superoxide Metabolic Process (GO:0090322)	"1/6"	0.165242	0.302538	0	0	6.55473	11.8008	FBLN5
Regulation of Type 2 Immune Response (GO:0002828)	"1/6"	0.165242	0.302538	0	0	6.55473	11.8008	NOD2
Response to UV-C (GO:0010225)	"1/6"	0.165242	0.302538	0	0	6.55473	11.8008	YY1
Response to Catecholamine (GO:0071869)	"1/6"	0.165242	0.302538	0	0	6.55473	11.8008	GNB1
Response to Hepatocyte Growth Factor (GO:0035728)	"1/6"	0.165242	0.302538	0	0	6.55473	11.8008	SOS1
Response to Lead Ion (GO:0010288)	"1/6"	0.165242	0.302538	0	0	6.55473	11.8008	PPP2CA
Response to Lipoteichoic Acid (GO:0070391)	"1/6"	0.165242	0.302538	0	0	6.55473	11.8008	RELA
Smooth Muscle Cell Migration (GO:0014909)	"1/6"	0.165242	0.302538	0	0	6.55473	11.8008	ITGB3
Stress Granule Disassembly (GO:0035617)	"1/6"	0.165242	0.302538	0	0	6.55473	11.8008	VCP
Substrate-Dependent Cell Migration, Cell Extension (GO:0006930)	"1/6"	0.165242	0.302538	0	0	6.55473	11.8008	P2RY12
Subtelomeric Heterochromatin Formation (GO:0031509)	"1/6"	0.165242	0.302538	0	0	6.55473	11.8008	EZH2
Synaptic Transmission, Dopaminergic (GO:0001963)	"1/6"	0.165242	0.302538	0	0	6.55473	11.8008	SNCA
Telomerase RNA Localization (GO:0090672)	"1/6"	0.165242	0.302538	0	0	6.55473	11.8008	WRAP53
Telomerase RNA Localization to Cajal Body (GO:0090671)	"1/6"	0.165242	0.302538	0	0	6.55473	11.8008	WRAP53
Toll-Like Receptor 9 Signaling Pathway (GO:0034162)	"1/6"	0.165242	0.302538	0	0	6.55473	11.8008	UNC93B1
Ureter Development (GO:0072189)	"1/6"	0.165242	0.302538	0	0	6.55473	11.8008	SOX17
Vascular Wound Healing (GO:0061042)	"1/6"	0.165242	0.302538	0	0	6.55473	11.8008	KDR
Vitamin A Metabolic Process (GO:0006776)	"1/6"	0.165242	0.302538	0	0	6.55473	11.8008	RPE65
White Fat Cell Differentiation (GO:0050872)	"1/6"	0.165242	0.302538	0	0	6.55473	11.8008	PPARG
Cellular Response to Lipopolysaccharide (GO:0071222)	"6/125"	0.167392	0.305724	0	0	1.65674	2.96128	ATL1;WNT5A;CTR9;NOD2;NFKB1;RELA
Cellular Response to Low-Density Lipoprotein Particle Stimulus (GO:0071404)	"2/25"	0.168776	0.305724	0	0	2.85206	5.07433	APP;PPARG
Lamellipodium Assembly (GO:0030032)	"2/25"	0.168776	0.305724	0	0	2.85206	5.07433	P2RY12;VCL
Negative Regulation of Epidermal Growth Factor Receptor Signaling Pathway (GO:0042059)	"2/25"	0.168776	0.305724	0	0	2.85206	5.07433	EGFR;RAB7A
Negative Regulation of miRNA Transcription (GO:1902894)	"2/25"	0.168776	0.305724	0	0	2.85206	5.07433	PPARG;RELA
Negative Regulation of Non-Canonical NF-kappaB Signal Transduction (GO:1901223)	"2/25"	0.168776	0.305724	0	0	2.85206	5.07433	SPI1;RELA
Negative Regulation of Protein Depolymerization (GO:1901880)	"2/25"	0.168776	0.305724	0	0	2.85206	5.07433	PROC;PIK3CA
Nucleic Acid Metabolic Process (GO:0090304)	"2/25"	0.168776	0.305724	0	0	2.85206	5.07433	ATXN2;RBFOX2
Pigment Biosynthetic Process (GO:0046148)	"2/25"	0.168776	0.305724	0	0	2.85206	5.07433	CPOX;PPOX
Positive Regulation of D-glucose Import (GO:0046326)	"2/25"	0.168776	0.305724	0	0	2.85206	5.07433	PIK3R1;INS
Positive Regulation of Interleukin-17 Production (GO:0032740)	"2/25"	0.168776	0.305724	0	0	2.85206	5.07433	CCM2;NOD2
Positive Regulation of Neutrophil Migration (GO:1902624)	"2/25"	0.168776	0.305724	0	0	2.85206	5.07433	RAC2;DNM1L
Regulation of Cardiac Muscle Hypertrophy (GO:0010611)	"2/25"	0.168776	0.305724	0	0	2.85206	5.07433	CAV3;HAND2
Regulation of Membrane Protein Ectodomain Proteolysis (GO:0051043)	"2/25"	0.168776	0.305724	0	0	2.85206	5.07433	APP;TIMP3
Regulation of Muscle Cell Differentiation (GO:0051147)	"2/25"	0.168776	0.305724	0	0	2.85206	5.07433	IGF2;FGFR2
Regulation of Protein Processing (GO:0070613)	"2/25"	0.168776	0.305724	0	0	2.85206	5.07433	PLAU;LRRK2
Regulation of Protein Targeting to Membrane (GO:0090313)	"2/25"	0.168776	0.305724	0	0	2.85206	5.07433	KCNB1;HRAS
Regulation of Protein Transport (GO:0051223)	"2/25"	0.168776	0.305724	0	0	2.85206	5.07433	RHBDF2;INS
Vesicle Cytoskeletal Trafficking (GO:0099518)	"2/25"	0.168776	0.305724	0	0	2.85206	5.07433	KIF1A;TANC2
Endoplasmic Reticulum Unfolded Protein Response (GO:0030968)	"3/48"	0.169798	0.306375	0	0	2.1878	3.87928	VCP;WFS1;VAPB
Mitophagy (GO:0000423)	"3/48"	0.169798	0.306375	0	0	2.1878	3.87928	MFN2;SQSTM1;OPTN
Nuclear Receptor-Mediated Steroid Hormone Signaling Pathway (GO:0030518)	"3/48"	0.169798	0.306375	0	0	2.1878	3.87928	RBFOX2;SRC;ZMIZ1
Positive Regulation of Innate Immune Response (GO:0045089)	"3/48"	0.169798	0.306375	0	0	2.1878	3.87928	SPI1;POLR3B;WNT5A
Positive Regulation of Kinase Activity (GO:0033674)	"3/48"	0.169798	0.306375	0	0	2.1878	3.87928	LRRK2;EEF1A2;DDR2
Positive Regulation of Leukocyte Cell-Cell Adhesion (GO:1903039)	"3/48"	0.169798	0.306375	0	0	2.1878	3.87928	FBXO38;ETS1;RELA
Positive Regulation of Osteoblast Differentiation (GO:0045669)	"3/48"	0.169798	0.306375	0	0	2.1878	3.87928	SOS1;TP63;DDR2
Establishment of Protein Localization to Membrane (GO:0090150)	"4/73"	0.170919	0.308225	0	0	1.9033	3.36231	MPZ;BRAF;EGFR;SEC63
Response to UV (GO:0009411)	"5/100"	0.175826	0.316898	0	0	1.72861	3.00477	YY1;POLD1;ELANE;EGFR;RELA
Actin Polymerization or Depolymerization (GO:0008154)	"3/49"	0.177165	0.318601	0	0	2.14013	3.70386	WASHC5;DIAPH1;INF2
Activation of Protein Kinase Activity (GO:0032147)	"3/49"	0.177165	0.318601	0	0	2.14013	3.70386	TGFB2;WNT5A;INS
Protein Localization to Chromosome (GO:0034502)	"3/49"	0.177165	0.318601	0	0	2.14013	3.70386	ZMYND8;POLR1B;TINF2
Regulation of Insulin Receptor Signaling Pathway (GO:0046626)	"3/49"	0.177165	0.318601	0	0	2.14013	3.70386	SOCS1;IGF2;INS
NADH Metabolic Process (GO:0006734)	"2/26"	0.179452	0.319049	0	0	2.73308	4.69501	VCP;PROC
Cell-Cell Adhesion Mediated by Cadherin (GO:0044331)	"2/26"	0.179452	0.319049	0	0	2.73308	4.69501	CTNND1;CDH11
Diterpenoid Metabolic Process (GO:0016101)	"2/26"	0.179452	0.319049	0	0	2.73308	4.69501	RDH12;RPE65
Fat-Soluble Vitamin Metabolic Process (GO:0006775)	"2/26"	0.179452	0.319049	0	0	2.73308	4.69501	GGCX;RPE65
Peroxisome Organization (GO:0007031)	"2/26"	0.179452	0.319049	0	0	2.73308	4.69501	ACOX1;DNM1L
Positive Regulation of ERBB Signaling Pathway (GO:1901186)	"2/26"	0.179452	0.319049	0	0	2.73308	4.69501	RALA;CBL
Positive Regulation of T Cell Migration (GO:2000406)	"2/26"	0.179452	0.319049	0	0	2.73308	4.69501	APP;WNT5A
Positive Regulation of Nuclear Division (GO:0051785)	"2/26"	0.179452	0.319049	0	0	2.73308	4.69501	IGF2;INS
Regulation of Arp2/3 Complex-Mediated Actin Nucleation (GO:0034315)	"2/26"	0.179452	0.319049	0	0	2.73308	4.69501	WASHC5;ARF1
Regulation of Cell Size (GO:0008361)	"2/26"	0.179452	0.319049	0	0	2.73308	4.69501	CAV3;MTOR
Regulation of Cytoplasmic Translation (GO:2000765)	"2/26"	0.179452	0.319049	0	0	2.73308	4.69501	CSDE1;HNRNPD
Regulation of Glycogen Biosynthetic Process (GO:0005979)	"2/26"	0.179452	0.319049	0	0	2.73308	4.69501	IGF2;INS
Regulation of Neutrophil Chemotaxis (GO:0090022)	"2/26"	0.179452	0.319049	0	0	2.73308	4.69501	RAC2;DNM1L
Cell Junction Assembly (GO:0034329)	"5/101"	0.180826	0.319049	0	0	1.71051	2.92535	CDC42;TRPV4;CDH11;FN1;GRHL2
mRNA Metabolic Process (GO:0016071)	"5/101"	0.180826	0.319049	0	0	1.71051	2.92535	PRPF3;SLFN14;HNRNPA2B1;HNRNPR;PRPF8
Negative Regulation of Cell Migration (GO:0030336)	"8/184"	0.181314	0.319049	0	0	1.49425	2.55147	CITED2;ZMYND8;TPM1;CDH11;NKX2-1;GDF2;NR2F2;VCL
Import Into Nucleus (GO:0051170)	"4/75"	0.182683	0.319049	0	0	1.84949	3.14415	TERT;STAT3;BACH2;TNPO3
Peptidyl-Serine Modification (GO:0018209)	"4/75"	0.182683	0.319049	0	0	1.84949	3.14415	IKBKB;TBK1;LRRK2;TLK2
Regulation of Fat Cell Differentiation (GO:0045598)	"4/75"	0.182683	0.319049	0	0	1.84949	3.14415	ANKRD26;WNT5A;ASXL2;PPARG
Negative Regulation of Phosphorylation (GO:0042326)	"3/50"	0.184618	0.319049	0	0	2.09448	3.53856	NPRL2;TARDBP;C9ORF72
Positive Regulation of Developmental Growth (GO:0048639)	"3/50"	0.184618	0.319049	0	0	2.09448	3.53856	MACF1;SYT2;NEDD4L
Lymphocyte Differentiation (GO:0030098)	"4/76"	0.188663	0.319049	0	0	1.82371	3.04158	TOP2B;PIK3R2;PIK3R1;AICDA
DNA Geometric Change (GO:0032392)	"1/7"	0.19	0.319049	0	0	5.46199	9.07091	HNRNPA2B1
ER Overload Response (GO:0006983)	"1/7"	0.19	0.319049	0	0	5.46199	9.07091	WFS1
TORC2 Signaling (GO:0038203)	"1/7"	0.19	0.319049	0	0	5.46199	9.07091	MTOR
Adenylate Cyclase-Activating Dopamine Receptor Signaling Pathway (GO:0007191)	"1/7"	0.19	0.319049	0	0	5.46199	9.07091	GNB1
Anterograde Dendritic Transport (GO:0098937)	"1/7"	0.19	0.319049	0	0	5.46199	9.07091	KIF5A
Antigen Processing and Presentation of Exogenous Peptide Antigen via MHC Class I (GO:0042590)	"1/7"	0.19	0.319049	0	0	5.46199	9.07091	IKBKB
Cardiac Atrium Development (GO:0003230)	"1/7"	0.19	0.319049	0	0	5.46199	9.07091	MDM4
Cellular Response to Granulocyte Macrophage Colony-Stimulating Factor Stimulus (GO:0097011)	"1/7"	0.19	0.319049	0	0	5.46199	9.07091	NPRL2
Cellular Response to Leptin Stimulus (GO:0044320)	"1/7"	0.19	0.319049	0	0	5.46199	9.07091	STAT3
Cellular Response to Monoamine Stimulus (GO:0071868)	"1/7"	0.19	0.319049	0	0	5.46199	9.07091	GNB1
Cellular Response to Nitric Oxide (GO:0071732)	"1/7"	0.19	0.319049	0	0	5.46199	9.07091	KCNC2
Cellular Response to Prostaglandin E Stimulus (GO:0071380)	"1/7"	0.19	0.319049	0	0	5.46199	9.07091	GNB1
Cellular Response to Reactive Nitrogen Species (GO:1902170)	"1/7"	0.19	0.319049	0	0	5.46199	9.07091	KCNC2
Centromeric Sister Chromatid Cohesion (GO:0070601)	"1/7"	0.19	0.319049	0	0	5.46199	9.07091	PPP2R1A
Coronary Vasculature Development (GO:0060976)	"1/7"	0.19	0.319049	0	0	5.46199	9.07091	MESP1
cyclic-GMP-AMP Transmembrane Import Across Plasma Membrane (GO:0140361)	"1/7"	0.19	0.319049	0	0	5.46199	9.07091	SHOC2
Development of Primary Female Sexual Characteristics (GO:0046545)	"1/7"	0.19	0.319049	0	0	5.46199	9.07091	NR2F2
Establishment of Golgi Localization (GO:0051683)	"1/7"	0.19	0.319049	0	0	5.46199	9.07091	CDC42
Establishment of Planar Polarity (GO:0001736)	"1/7"	0.19	0.319049	0	0	5.46199	9.07091	BRSK2
Exocrine System Development (GO:0035272)	"1/7"	0.19	0.319049	0	0	5.46199	9.07091	FGFR2
Fatty Acid Elongation, Saturated Fatty Acid (GO:0019367)	"1/7"	0.19	0.319049	0	0	5.46199	9.07091	ELOVL4
Hair Cell Differentiation (GO:0035315)	"1/7"	0.19	0.319049	0	0	5.46199	9.07091	MYO6
Heart Induction (GO:0003129)	"1/7"	0.19	0.319049	0	0	5.46199	9.07091	MESP1
Host-Mediated Regulation of Intestinal Microbiota Composition (GO:0048874)	"1/7"	0.19	0.319049	0	0	5.46199	9.07091	NOD2
Intestinal Epithelial Cell Differentiation (GO:0060575)	"1/7"	0.19	0.319049	0	0	5.46199	9.07091	SRC
Kidney Mesenchyme Development (GO:0072074)	"1/7"	0.19	0.319049	0	0	5.46199	9.07091	SIX1
Leukocyte Aggregation (GO:0070486)	"1/7"	0.19	0.319049	0	0	5.46199	9.07091	RAC2
Locomotor Rhythm (GO:0045475)	"1/7"	0.19	0.319049	0	0	5.46199	9.07091	PLN
Lymphatic Endothelial Cell Differentiation (GO:0060836)	"1/7"	0.19	0.319049	0	0	5.46199	9.07091	NR2F2
Membrane Biogenesis (GO:0044091)	"1/7"	0.19	0.319049	0	0	5.46199	9.07091	SPTBN1
miRNA-mediated Gene Silencing by mRNA Destabilization (GO:0035279)	"1/7"	0.19	0.319049	0	0	5.46199	9.07091	AGO2
Mitochondrial Large Ribosomal Subunit Assembly (GO:1902775)	"1/7"	0.19	0.319049	0	0	5.46199	9.07091	DHX30
Negative Regulation of CD8-positive, Alpha-Beta T Cell Activation (GO:2001186)	"1/7"	0.19	0.319049	0	0	5.46199	9.07091	SOCS1
Negative Regulation of Chromosome Organization (GO:2001251)	"1/7"	0.19	0.319049	0	0	5.46199	9.07091	SRC
Negative Regulation of Double-Strand Break Repair via Nonhomologous End Joining (GO:2001033)	"1/7"	0.19	0.319049	0	0	5.46199	9.07091	HMGA2
Negative Regulation of Inflammatory Response to Wounding (GO:0106015)	"1/7"	0.19	0.319049	0	0	5.46199	9.07091	STAT3
Negative Regulation of Keratinocyte Proliferation (GO:0010839)	"1/7"	0.19	0.319049	0	0	5.46199	9.07091	FGFR2
Negative Regulation of Microglial Cell Activation (GO:1903979)	"1/7"	0.19	0.319049	0	0	5.46199	9.07091	GRN
Negative Regulation of Muscle Hypertrophy (GO:0014741)	"1/7"	0.19	0.319049	0	0	5.46199	9.07091	CAV3
Negative Regulation of Neural Precursor Cell Proliferation (GO:2000178)	"1/7"	0.19	0.319049	0	0	5.46199	9.07091	WNT5A
Negative Regulation of Osteoblast Proliferation (GO:0033689)	"1/7"	0.19	0.319049	0	0	5.46199	9.07091	GREM1
Negative Regulation of Response to Type II Interferon (GO:0060331)	"1/7"	0.19	0.319049	0	0	5.46199	9.07091	PPARG
Negative Regulation of Sodium Ion Transport (GO:0010766)	"1/7"	0.19	0.319049	0	0	5.46199	9.07091	NEDD4L
Negative Regulation of Transcription Regulatory Region DNA Binding (GO:2000678)	"1/7"	0.19	0.319049	0	0	5.46199	9.07091	HAND1
Negative Regulation of Type II Interferon-Mediated Signaling Pathway (GO:0060336)	"1/7"	0.19	0.319049	0	0	5.46199	9.07091	PPARG
Negative Regulation of Vascular Associated Smooth Muscle Cell Differentiation (GO:1905064)	"1/7"	0.19	0.319049	0	0	5.46199	9.07091	FGF9
Nucleolar Chromatin Organization (GO:1990700)	"1/7"	0.19	0.319049	0	0	5.46199	9.07091	SMARCA5
Osmosensory Signaling Pathway (GO:0007231)	"1/7"	0.19	0.319049	0	0	5.46199	9.07091	TRPV4
Photoreceptor Cell Differentiation (GO:0046530)	"1/7"	0.19	0.319049	0	0	5.46199	9.07091	STAT3
poly(A)-dependent snoRNA 3'-End Processing (GO:0071051)	"1/7"	0.19	0.319049	0	0	5.46199	9.07091	PARN
Porphyrin-Containing Compound Metabolic Process (GO:0006778)	"1/7"	0.19	0.319049	0	0	5.46199	9.07091	PPOX
Positive Regulation of ATP Biosynthetic Process (GO:2001171)	"1/7"	0.19	0.319049	0	0	5.46199	9.07091	VCP
Positive Regulation of CD4-positive, Alpha-Beta T Cell Differentiation (GO:0043372)	"1/7"	0.19	0.319049	0	0	5.46199	9.07091	SOCS1
Positive Regulation of Rac Protein Signal Transduction (GO:0035022)	"1/7"	0.19	0.319049	0	0	5.46199	9.07091	TEK
Positive Regulation of T-helper 17 Cell Lineage Commitment (GO:2000330)	"1/7"	0.19	0.319049	0	0	5.46199	9.07091	BRD4
Positive Regulation of Adipose Tissue Development (GO:1904179)	"1/7"	0.19	0.319049	0	0	5.46199	9.07091	PPARG
Positive Regulation of Apoptotic Cell Clearance (GO:2000427)	"1/7"	0.19	0.319049	0	0	5.46199	9.07091	C3
Positive Regulation of Bicellular Tight Junction Assembly (GO:1903348)	"1/7"	0.19	0.319049	0	0	5.46199	9.07091	GDF2
Positive Regulation of cAMP/PKA Signal Transduction (GO:0141163)	"1/7"	0.19	0.319049	0	0	5.46199	9.07091	APP
Positive Regulation of Chromatin Binding (GO:0035563)	"1/7"	0.19	0.319049	0	0	5.46199	9.07091	GMNN
Positive Regulation of Extracellular Matrix Disassembly (GO:0090091)	"1/7"	0.19	0.319049	0	0	5.46199	9.07091	DDR2
Positive Regulation of Fibroblast Migration (GO:0010763)	"1/7"	0.19	0.319049	0	0	5.46199	9.07091	DDR2
Positive Regulation of Glial Cell Migration (GO:1903977)	"1/7"	0.19	0.319049	0	0	5.46199	9.07091	P2RY12
Positive Regulation of Inositol Phosphate Biosynthetic Process (GO:0060732)	"1/7"	0.19	0.319049	0	0	5.46199	9.07091	SNCA
Positive Regulation of Microtubule Nucleation (GO:0090063)	"1/7"	0.19	0.319049	0	0	5.46199	9.07091	DCTN1
#ERROR!	"1/7"	0.19	0.319049	0	0	5.46199	9.07091	CHCHD10
Positive Regulation of Myotube Differentiation (GO:0010831)	"1/7"	0.19	0.319049	0	0	5.46199	9.07091	PIEZO1
Positive Regulation of Neuron Projection Arborization (GO:0150012)	"1/7"	0.19	0.319049	0	0	5.46199	9.07091	WNT5A
Positive Regulation of Neurotransmitter Transport (GO:0051590)	"1/7"	0.19	0.319049	0	0	5.46199	9.07091	STX1B
Positive Regulation of Plasminogen Activation (GO:0010756)	"1/7"	0.19	0.319049	0	0	5.46199	9.07091	F12
Positive Regulation of Protein K63-linked Ubiquitination (GO:1902523)	"1/7"	0.19	0.319049	0	0	5.46199	9.07091	NOD2
Positive Regulation of Receptor Catabolic Process (GO:2000646)	"1/7"	0.19	0.319049	0	0	5.46199	9.07091	PCSK9
Positive Regulation of Smooth Muscle Cell Differentiation (GO:0051152)	"1/7"	0.19	0.319049	0	0	5.46199	9.07091	NOTCH2
Postsynapse Assembly (GO:0099068)	"1/7"	0.19	0.319049	0	0	5.46199	9.07091	WNT5A
Protein Localization to Endoplasmic Reticulum Exit Site (GO:0070973)	"1/7"	0.19	0.319049	0	0	5.46199	9.07091	LRRK2
Regulation of CD8-positive, Alpha-Beta T Cell Differentiation (GO:0043376)	"1/7"	0.19	0.319049	0	0	5.46199	9.07091	SOCS1
Regulation of Aggrephagy (GO:1905335)	"1/7"	0.19	0.319049	0	0	5.46199	9.07091	HSPB8
Regulation of Cardiac Muscle Hypertrophy in Response to Stress (GO:1903242)	"1/7"	0.19	0.319049	0	0	5.46199	9.07091	PPARG
Regulation of Collateral Sprouting (GO:0048670)	"1/7"	0.19	0.319049	0	0	5.46199	9.07091	DCC
Regulation of Complement Activation, Classical Pathway (GO:0030450)	"1/7"	0.19	0.319049	0	0	5.46199	9.07091	CD46
Regulation of Dopamine Metabolic Process (GO:0042053)	"1/7"	0.19	0.319049	0	0	5.46199	9.07091	CHRNB2
Regulation of Dopamine Uptake Involved in Synaptic Transmission (GO:0051584)	"1/7"	0.19	0.319049	0	0	5.46199	9.07091	SNCA
Regulation of Extracellular Matrix Constituent Secretion (GO:0003330)	"1/7"	0.19	0.319049	0	0	5.46199	9.07091	TNFRSF1A
Regulation of Organ Growth (GO:0046620)	"1/7"	0.19	0.319049	0	0	5.46199	9.07091	SOD1
Regulation of Positive Chemotaxis (GO:0050926)	"1/7"	0.19	0.319049	0	0	5.46199	9.07091	KDR
Regulation of Protein Localization to Cell Cortex (GO:1904776)	"1/7"	0.19	0.319049	0	0	5.46199	9.07091	GNAI1
Regulation of Resting Membrane Potential (GO:0060075)	"1/7"	0.19	0.319049	0	0	5.46199	9.07091	KCNJ2
Regulatory ncRNA-mediated Heterochromatin Formation (GO:0031048)	"1/7"	0.19	0.319049	0	0	5.46199	9.07091	EZH2
Response to Granulocyte Macrophage Colony-Stimulating Factor (GO:0097012)	"1/7"	0.19	0.319049	0	0	5.46199	9.07091	NPRL2
Retinal Rod Cell Development (GO:0046548)	"1/7"	0.19	0.319049	0	0	5.46199	9.07091	NRL
siRNA Processing (GO:0030422)	"1/7"	0.19	0.319049	0	0	5.46199	9.07091	TERT
Sodium-Dependent Phosphate Transport (GO:0044341)	"1/7"	0.19	0.319049	0	0	5.46199	9.07091	SLC17A8
Spleen Development (GO:0048536)	"1/7"	0.19	0.319049	0	0	5.46199	9.07091	CITED2
tRNA Aminoacylation for Mitochondrial Protein Translation (GO:0070127)	"1/7"	0.19	0.319049	0	0	5.46199	9.07091	GARS1
Transcription Initiation at RNA Polymerase I Promoter (GO:0006361)	"1/7"	0.19	0.319049	0	0	5.46199	9.07091	UBTF
Wnt Signaling Pathway, Planar Cell Polarity Pathway (GO:0060071)	"2/27"	0.190227	0.319049	0	0	2.62362	4.35399	CDC42;WNT5A
Negative Regulation of miRNA Metabolic Process (GO:2000629)	"2/27"	0.190227	0.319049	0	0	2.62362	4.35399	PPARG;RELA
Phagocytosis, Engulfment (GO:0006911)	"2/27"	0.190227	0.319049	0	0	2.62362	4.35399	CDC42;MYH9
Plasma Membrane Invagination (GO:0099024)	"2/27"	0.190227	0.319049	0	0	2.62362	4.35399	CDC42;MYH9
Positive Regulation of DNA Binding (GO:0043388)	"2/27"	0.190227	0.319049	0	0	2.62362	4.35399	SKI;HAND2
Protein Quality Control for Misfolded or Incompletely Synthesized Proteins (GO:0006515)	"2/27"	0.190227	0.319049	0	0	2.62362	4.35399	AFG3L2;VCP
Regulation of Cytokine Production Involved in Immune Response (GO:0002718)	"2/27"	0.190227	0.319049	0	0	2.62362	4.35399	WNT5A;NOD2
Regulation of Keratinocyte Proliferation (GO:0010837)	"2/27"	0.190227	0.319049	0	0	2.62362	4.35399	NOTCH2;FGFR2
Regulation of Lysosomal Lumen pH (GO:0035751)	"2/27"	0.190227	0.319049	0	0	2.62362	4.35399	GRN;LRRK2
Regulation of Microtubule Polymerization or Depolymerization (GO:0031110)	"2/27"	0.190227	0.319049	0	0	2.62362	4.35399	MAP1B;KIF21A
Regulation of Myeloid Cell Differentiation (GO:0045637)	"2/27"	0.190227	0.319049	0	0	2.62362	4.35399	SPI1;CTR9
Regulation of Reactive Oxygen Species Biosynthetic Process (GO:1903426)	"2/27"	0.190227	0.319049	0	0	2.62362	4.35399	INS;SNCA
Regulation of Transcription by RNA Polymerase III (GO:0006359)	"2/27"	0.190227	0.319049	0	0	2.62362	4.35399	SMARCA5;MTOR
Autophagosome Maturation (GO:0097352)	"3/51"	0.192152	0.321278	0	0	2.05074	3.38264	VCP;CHMP2B;CALM1
Negative Regulation of Cell Projection Organization (GO:0031345)	"3/51"	0.192152	0.321278	0	0	2.05074	3.38264	STX1B;DCC;TRPV4
Nicotinamide Nucleotide Metabolic Process (GO:0046496)	"3/51"	0.192152	0.321278	0	0	2.05074	3.38264	VCP;PROC;IDH2
Proton Transmembrane Transport (GO:1902600)	"3/51"	0.192152	0.321278	0	0	2.05074	3.38264	FXYD2;ATP1A3;ATP1A2
Response to Glucose (GO:0009749)	"3/51"	0.192152	0.321278	0	0	2.05074	3.38264	TCF7L2;KCNB1;ZBTB20
Transcription Initiation-Coupled Chromatin Remodeling (GO:0045815)	"3/51"	0.192152	0.321278	0	0	2.05074	3.38264	SPI1;TET3;TET2
Regulation of Cellular Component Organization (GO:0051128)	"7/159"	0.193956	0.324127	0	0	1.51321	2.48186	LRRK2;TNNC1;WNT5A;TLK2;NEDD4L;MTOR;GFAP
Cholesterol Transport (GO:0030301)	"3/52"	0.199761	0.33297	0	0	2.00879	3.23542	VAPB;CAV1;OSBPL2
Positive Regulation of Proteolysis (GO:0045862)	"3/52"	0.199761	0.33297	0	0	2.00879	3.23542	CYFIP2;APP;CAPN3
Positive Regulation of Reactive Oxygen Species Metabolic Process (GO:2000379)	"3/52"	0.199761	0.33297	0	0	2.00879	3.23542	APP;TGFBR2;SOD1
Regulation of Cell Development (GO:0060284)	"3/52"	0.199761	0.33297	0	0	2.00879	3.23542	GRN;GFI1B;INS
Regulation of Hydrolase Activity (GO:0051336)	"3/52"	0.199761	0.33297	0	0	2.00879	3.23542	CAMK2A;PRKG1;SOD1
Amino Acid Import Across Plasma Membrane (GO:0089718)	"2/28"	0.201085	0.33346	0	0	2.52258	4.04629	SLC1A2;SLC1A3
Cellular Response to Hexose Stimulus (GO:0071331)	"2/28"	0.201085	0.33346	0	0	2.52258	4.04629	KCNB1;ZBTB20
Glial Cell Differentiation (GO:0010001)	"2/28"	0.201085	0.33346	0	0	2.52258	4.04629	EGR2;STAT3
Negative Regulation of Protein Transport (GO:0051224)	"2/28"	0.201085	0.33346	0	0	2.52258	4.04629	RHBDF2;INS
Positive Regulation of Response to Endoplasmic Reticulum Stress (GO:1905898)	"2/28"	0.201085	0.33346	0	0	2.52258	4.04629	CAV1;PIK3R1
Positive Regulation of Viral Genome Replication (GO:0045070)	"2/28"	0.201085	0.33346	0	0	2.52258	4.04629	TOP2B;VAPB
Regulation of Mitophagy (GO:1901524)	"2/28"	0.201085	0.33346	0	0	2.52258	4.04629	NOD2;DNM1L
Regulation of Monocyte Chemotaxis (GO:0090025)	"2/28"	0.201085	0.33346	0	0	2.52258	4.04629	GREM1;APP
Regulation of Toll-Like Receptor 4 Signaling Pathway (GO:0034143)	"2/28"	0.201085	0.33346	0	0	2.52258	4.04629	PIK3R1;SQSTM1
Telomere Maintenance via Telomere Lengthening (GO:0010833)	"2/28"	0.201085	0.33346	0	0	2.52258	4.04629	TERT;WRAP53
Positive Regulation of Protein-Containing Complex Assembly (GO:0031334)	"5/105"	0.201334	0.333701	0	0	1.64175	2.63139	PPP2CA;VCP;SRC;PIEZO1;SNCA
Positive Regulation of Programmed Cell Death (GO:0043068)	"10/248"	0.2031	0.336456	0	0	1.38151	2.20221	APP;PROC;LRRK2;KCNMA1;ITPR1;CTLA4;SQSTM1;DNM2;SNCA;SOD1
RNA Catabolic Process (GO:0006401)	"4/79"	0.206963	0.338445	0	0	1.75049	2.75741	ZCCHC8;SLFN14;PARN;HNRNPD
Positive Regulation of Protein Modification by Small Protein Conjugation or Removal (GO:1903322)	"4/79"	0.206963	0.338445	0	0	1.75049	2.75741	WFS1;LRRK2;CAV1;UBA2
Ceramide Metabolic Process (GO:0006672)	"3/53"	0.207441	0.338445	0	0	1.96851	3.09628	SPTLC2;GBA1;CEL
Nucleotide-Excision Repair (GO:0006289)	"3/53"	0.207441	0.338445	0	0	1.96851	3.09628	POLR1B;POLD1;POLE
Positive Regulation of B Cell Activation (GO:0050871)	"3/53"	0.207441	0.338445	0	0	1.96851	3.09628	CHRNB2;SPI1;NOD2
Regulation of Proteolysis (GO:0030162)	"3/53"	0.207441	0.338445	0	0	1.96851	3.09628	CYFIP2;TRAF3;CAPN3
DNA-templated Transcription Elongation (GO:0006354)	"2/29"	0.212012	0.338445	0	0	2.42903	3.76769	CTR9;ELP4
Cytoplasmic Pattern Recognition Receptor Signaling Pathway (GO:0002753)	"2/29"	0.212012	0.338445	0	0	2.42903	3.76769	IFIH1;TBK1
Maintenance of Blood-Brain Barrier (GO:0035633)	"2/29"	0.212012	0.338445	0	0	2.42903	3.76769	GJB6;VCL
Negative Regulation of Wound Healing (GO:0061045)	"2/29"	0.212012	0.338445	0	0	2.42903	3.76769	THBD;PROC
Organelle Fusion (GO:0048284)	"2/29"	0.212012	0.338445	0	0	2.42903	3.76769	MFN2;GDAP1
Regulation of Calcium Ion-Dependent Exocytosis (GO:0017158)	"2/29"	0.212012	0.338445	0	0	2.42903	3.76769	SYT2;KCNB1
Transcription Elongation by RNA Polymerase II (GO:0006368)	"2/29"	0.212012	0.338445	0	0	2.42903	3.76769	CTR9;ELP4
Cholesterol Homeostasis (GO:0042632)	"4/80"	0.213174	0.338445	0	0	1.72737	2.66991	CAV3;ACOX1;CAV1;PCSK9
Protein Import Into Nucleus (GO:0006606)	"4/80"	0.213174	0.338445	0	0	1.72737	2.66991	RANBP2;TERT;STAT3;TNPO3
TRAIL-activated Apoptotic Signaling Pathway (GO:0036462)	"1/8"	0.214025	0.338445	0	0	4.68147	7.21725	SPI1
Auditory Receptor Cell Stereocilium Organization (GO:0060088)	"1/8"	0.214025	0.338445	0	0	4.68147	7.21725	SOD1
Bone Resorption (GO:0045453)	"1/8"	0.214025	0.338445	0	0	4.68147	7.21725	SRC
Brown Fat Cell Differentiation (GO:0050873)	"1/8"	0.214025	0.338445	0	0	4.68147	7.21725	PRDM16
Bundle of His Cell to Purkinje Myocyte Communication (GO:0086069)	"1/8"	0.214025	0.338445	0	0	4.68147	7.21725	DSPP
cAMP Biosynthetic Process (GO:0006171)	"1/8"	0.214025	0.338445	0	0	4.68147	7.21725	ADCY5
Cardioblast Differentiation (GO:0010002)	"1/8"	0.214025	0.338445	0	0	4.68147	7.21725	TGFB2
Choline Transport (GO:0015871)	"1/8"	0.214025	0.338445	0	0	4.68147	7.21725	SLC5A7
Collagen-Activated Signaling Pathway (GO:0038065)	"1/8"	0.214025	0.338445	0	0	4.68147	7.21725	DDR2
Detection of Visible Light (GO:0009584)	"1/8"	0.214025	0.338445	0	0	4.68147	7.21725	GNAT1
Determination of Left/Right Asymmetry in Lateral Mesoderm (GO:0003140)	"1/8"	0.214025	0.338445	0	0	4.68147	7.21725	SMAD2
Dopamine Uptake (GO:0090494)	"1/8"	0.214025	0.338445	0	0	4.68147	7.21725	SNCA
Embryonic Digestive Tract Morphogenesis (GO:0048557)	"1/8"	0.214025	0.338445	0	0	4.68147	7.21725	PDGFRA
Embryonic Placenta Development (GO:0001892)	"1/8"	0.214025	0.338445	0	0	4.68147	7.21725	IGF2
Endochondral Ossification (GO:0001958)	"1/8"	0.214025	0.338445	0	0	4.68147	7.21725	FGFR3
Epigenetic Programming in the Zygotic Pronuclei (GO:0044725)	"1/8"	0.214025	0.338445	0	0	4.68147	7.21725	TET3
Epithelial to Mesenchymal Transition Involved in Endocardial Cushion Formation (GO:0003198)	"1/8"	0.214025	0.338445	0	0	4.68147	7.21725	FGF8
Guanine Nucleotide Transmembrane Transport (GO:1903790)	"1/8"	0.214025	0.338445	0	0	4.68147	7.21725	SHOC2
Integrin Activation (GO:0033622)	"1/8"	0.214025	0.338445	0	0	4.68147	7.21725	FN1
Leptin-Mediated Signaling Pathway (GO:0033210)	"1/8"	0.214025	0.338445	0	0	4.68147	7.21725	STAT3
Lipid Glycosylation (GO:0030259)	"1/8"	0.214025	0.338445	0	0	4.68147	7.21725	GBA1
Mitral Valve Development (GO:0003174)	"1/8"	0.214025	0.338445	0	0	4.68147	7.21725	SMAD6
Necroptotic Process (GO:0070266)	"1/8"	0.214025	0.338445	0	0	4.68147	7.21725	TRPM7
Negative Regulation of DNA-templated DNA Replication (GO:2000104)	"1/8"	0.214025	0.338445	0	0	4.68147	7.21725	GMNN
Negative Regulation of Alpha-Beta T Cell Differentiation (GO:0046639)	"1/8"	0.214025	0.338445	0	0	4.68147	7.21725	SOCS1
Negative Regulation of Glycogen Metabolic Process (GO:0070874)	"1/8"	0.214025	0.338445	0	0	4.68147	7.21725	INS
Negative Regulation of Glycoprotein Biosynthetic Process (GO:0010561)	"1/8"	0.214025	0.338445	0	0	4.68147	7.21725	AGO2
Negative Regulation of Leukocyte Degranulation (GO:0043301)	"1/8"	0.214025	0.338445	0	0	4.68147	7.21725	SPI1
Negative Regulation of Leukocyte Proliferation (GO:0070664)	"1/8"	0.214025	0.338445	0	0	4.68147	7.21725	GREM1
Negative Regulation of Nitric Oxide Biosynthetic Process (GO:0045019)	"1/8"	0.214025	0.338445	0	0	4.68147	7.21725	CAV1
Negative Regulation of Nitric Oxide Metabolic Process (GO:1904406)	"1/8"	0.214025	0.338445	0	0	4.68147	7.21725	CAV1
Negative Regulation of Transforming Growth Factor Beta Production (GO:0071635)	"1/8"	0.214025	0.338445	0	0	4.68147	7.21725	FN1
Negative Regulation of Ubiquitin Protein Ligase Activity (GO:1904667)	"1/8"	0.214025	0.338445	0	0	4.68147	7.21725	RPL5
Neuron Fate Specification (GO:0048665)	"1/8"	0.214025	0.338445	0	0	4.68147	7.21725	ISL1
Neuronal Ion Channel Clustering (GO:0045161)	"1/8"	0.214025	0.338445	0	0	4.68147	7.21725	MYOC
Nucleic Acid Transport (GO:0050657)	"1/8"	0.214025	0.338445	0	0	4.68147	7.21725	HNRNPA2B1
Peptidyl-Serine Autophosphorylation (GO:0036289)	"1/8"	0.214025	0.338445	0	0	4.68147	7.21725	MAP2K2
Peroxisome Proliferator Activated Receptor Signaling Pathway (GO:0035357)	"1/8"	0.214025	0.338445	0	0	4.68147	7.21725	PPARG
Positive Regulation by Host of Viral Genome Replication (GO:0044829)	"1/8"	0.214025	0.338445	0	0	4.68147	7.21725	VAPB
Positive Regulation of Cell Fate Commitment (GO:0010455)	"1/8"	0.214025	0.338445	0	0	4.68147	7.21725	BRD4
Positive Regulation of Endopeptidase Activity (GO:0010950)	"1/8"	0.214025	0.338445	0	0	4.68147	7.21725	STAT3
Positive Regulation of Epithelial Tube Formation (GO:1905278)	"1/8"	0.214025	0.338445	0	0	4.68147	7.21725	SIX1
Positive Regulation of Immune Response to Tumor Cell (GO:0002839)	"1/8"	0.214025	0.338445	0	0	4.68147	7.21725	GSDME
Positive Regulation of Megakaryocyte Differentiation (GO:0045654)	"1/8"	0.214025	0.338445	0	0	4.68147	7.21725	THPO
Positive Regulation of Membrane Invagination (GO:1905155)	"1/8"	0.214025	0.338445	0	0	4.68147	7.21725	C3
Positive Regulation of Transforming Growth Factor Beta Production (GO:0071636)	"1/8"	0.214025	0.338445	0	0	4.68147	7.21725	CD46
Positive Regulation of Vascular Associated Smooth Muscle Cell Migration (GO:1904754)	"1/8"	0.214025	0.338445	0	0	4.68147	7.21725	FGF9
Positive Regulation of Vesicle Fusion (GO:0031340)	"1/8"	0.214025	0.338445	0	0	4.68147	7.21725	SNCA
Protein Localization to Perinuclear Region of Cytoplasm (GO:1905719)	"1/8"	0.214025	0.338445	0	0	4.68147	7.21725	SQSTM1
protein-DNA Complex Organization (GO:0071824)	"1/8"	0.214025	0.338445	0	0	4.68147	7.21725	TCF7L2
protein-DNA Covalent Cross-Linking Repair (GO:0106300)	"1/8"	0.214025	0.338445	0	0	4.68147	7.21725	VCP
protein-RNA Complex Disassembly (GO:0032988)	"1/8"	0.214025	0.338445	0	0	4.68147	7.21725	VCP
Purine Nucleobase Metabolic Process (GO:0006144)	"1/8"	0.214025	0.338445	0	0	4.68147	7.21725	TTR
rRNA Pseudouridine Synthesis (GO:0031118)	"1/8"	0.214025	0.338445	0	0	4.68147	7.21725	NAF1
Reactive Oxygen Species Biosynthetic Process (GO:1903409)	"1/8"	0.214025	0.338445	0	0	4.68147	7.21725	SOD1
Regulation of CD4-positive, Alpha-Beta T Cell Proliferation (GO:2000561)	"1/8"	0.214025	0.338445	0	0	4.68147	7.21725	TGFBR2
Regulation of Defense Response to Bacterium (GO:1900424)	"1/8"	0.214025	0.338445	0	0	4.68147	7.21725	GRN
Regulation of Dendritic Cell Antigen Processing and Presentation (GO:0002604)	"1/8"	0.214025	0.338445	0	0	4.68147	7.21725	NOD2
Regulation of Endoplasmic Reticulum Unfolded Protein Response (GO:1900101)	"1/8"	0.214025	0.338445	0	0	4.68147	7.21725	PIK3R1
Regulation of Extent of Cell Growth (GO:0061387)	"1/8"	0.214025	0.338445	0	0	4.68147	7.21725	DNM2
Regulation of Fibroblast Apoptotic Process (GO:2000269)	"1/8"	0.214025	0.338445	0	0	4.68147	7.21725	TP63
Regulation of Gap Junction Assembly (GO:1903596)	"1/8"	0.214025	0.338445	0	0	4.68147	7.21725	CAV1
Regulation of Heart Morphogenesis (GO:2000826)	"1/8"	0.214025	0.338445	0	0	4.68147	7.21725	MESP1
Regulation of Myeloid Leukocyte Differentiation (GO:0002761)	"1/8"	0.214025	0.338445	0	0	4.68147	7.21725	MTOR
Regulation of Nephron Tubule Epithelial Cell Differentiation (GO:0072182)	"1/8"	0.214025	0.338445	0	0	4.68147	7.21725	PROM1
Regulation of Response to Wounding (GO:1903034)	"1/8"	0.214025	0.338445	0	0	4.68147	7.21725	PLAU
Regulation of Type B Pancreatic Cell Development (GO:2000074)	"1/8"	0.214025	0.338445	0	0	4.68147	7.21725	RFX3
Response to Auditory Stimulus (GO:0010996)	"1/8"	0.214025	0.338445	0	0	4.68147	7.21725	ATP1A2
Response to Leptin (GO:0044321)	"1/8"	0.214025	0.338445	0	0	4.68147	7.21725	STAT3
Sensory Perception of Sour Taste (GO:0050915)	"1/8"	0.214025	0.338445	0	0	4.68147	7.21725	SCNN1G
Skin Morphogenesis (GO:0043589)	"1/8"	0.214025	0.338445	0	0	4.68147	7.21725	COL1A2
snRNA Transcription by RNA Polymerase III (GO:0042796)	"1/8"	0.214025	0.338445	0	0	4.68147	7.21725	POLR3B
Synapse Pruning (GO:0098883)	"1/8"	0.214025	0.338445	0	0	4.68147	7.21725	C3
Transferrin Transport (GO:0033572)	"1/8"	0.214025	0.338445	0	0	4.68147	7.21725	DNM2
Vascular Endothelial Cell Response to Laminar Fluid Shear Stress (GO:0097700)	"1/8"	0.214025	0.338445	0	0	4.68147	7.21725	MTOR
Ventricular Cardiac Muscle Cell Membrane Repolarization (GO:0099625)	"1/8"	0.214025	0.338445	0	0	4.68147	7.21725	KCNJ5
Ventricular Trabecula Myocardium Morphogenesis (GO:0003222)	"1/8"	0.214025	0.338445	0	0	4.68147	7.21725	TGFB2
Vitamin K Metabolic Process (GO:0042373)	"1/8"	0.214025	0.338445	0	0	4.68147	7.21725	GGCX
Apical Junction Assembly (GO:0043297)	"3/54"	0.215186	0.339784	0	0	1.92981	2.96468	PROC;GRHL2;VCL
Negative Regulation of Neuron Projection Development (GO:0010977)	"3/54"	0.215186	0.339784	0	0	1.92981	2.96468	STX1B;DCC;TRPV4
Plasma Membrane Bounded Cell Projection Morphogenesis (GO:0120039)	"3/54"	0.215186	0.339784	0	0	1.92981	2.96468	PPP1R12A;LRRK2;DNM2
Positive Regulation of Translation (GO:0045727)	"5/108"	0.217205	0.342804	0	0	1.59369	2.43342	RPL5;CSDE1;AGO2;HNRNPD;MTOR
Negative Regulation of Cell Cycle (GO:0045786)	"4/81"	0.219436	0.34582	0	0	1.70485	2.58574	PROC;GMNN;NR2F2;ETS1
Regulation of Cytokinesis (GO:0032465)	"4/81"	0.219436	0.34582	0	0	1.70485	2.58574	CDC42;CALM3;CALM1;CALM2
Sterol Homeostasis (GO:0055092)	"4/81"	0.219436	0.34582	0	0	1.70485	2.58574	CAV3;ACOX1;CAV1;PCSK9
Regulation of Proteasomal Ubiquitin-Dependent Protein Catabolic Process (GO:0032434)	"5/109"	0.22258	0.347704	0	0	1.57828	2.37132	CEBPA;VCP;LRRK2;CSNK2B;TLK2
DNA-templated DNA Replication (GO:0006261)	"3/55"	0.222991	0.347704	0	0	1.8926	2.84008	POLD1;SSBP1;POLE
Golgi to Plasma Membrane Transport (GO:0006893)	"3/55"	0.222991	0.347704	0	0	1.8926	2.84008	MACF1;OPTN;SPTBN1
RNA Modification (GO:0009451)	"3/55"	0.222991	0.347704	0	0	1.8926	2.84008	AARS1;PARN;ADAR
Rho Protein Signal Transduction (GO:0007266)	"3/55"	0.222991	0.347704	0	0	1.8926	2.84008	COL1A2;LRRK2;ARHGAP29
Dicarboxylic Acid Metabolic Process (GO:0043648)	"3/55"	0.222991	0.347704	0	0	1.8926	2.84008	IDH2;ALDH18A1;SDHA
Regulation of Metabolic Process (GO:0019222)	"3/55"	0.222991	0.347704	0	0	1.8926	2.84008	TCF7L2;LRRK2;RAC2
Fc Receptor Signaling Pathway (GO:0038093)	"2/30"	0.222995	0.347704	0	0	2.34216	3.51466	IKBKB;SOS1
L-amino Acid Transport (GO:0015807)	"2/30"	0.222995	0.347704	0	0	2.34216	3.51466	SLC1A3;SLC17A8
Clathrin-Dependent Endocytosis (GO:0072583)	"2/30"	0.222995	0.347704	0	0	2.34216	3.51466	AP2M1;DNM1
Dorsal/Ventral Pattern Formation (GO:0009953)	"2/30"	0.222995	0.347704	0	0	2.34216	3.51466	GREM1;FGF8
Heterotypic Cell-Cell Adhesion (GO:0034113)	"2/30"	0.222995	0.347704	0	0	2.34216	3.51466	ITGB3;DSPP
Intrinsic Apoptotic Signaling Pathway in Response to Endoplasmic Reticulum Stress (GO:0070059)	"2/30"	0.222995	0.347704	0	0	2.34216	3.51466	BRSK2;ITPR1
Lamellipodium Organization (GO:0097581)	"2/30"	0.222995	0.347704	0	0	2.34216	3.51466	P2RY12;VCL
Negative Regulation of Cell-Matrix Adhesion (GO:0001953)	"2/30"	0.222995	0.347704	0	0	2.34216	3.51466	MYOC;SRC
Negative Regulation of Response to Endoplasmic Reticulum Stress (GO:1903573)	"2/30"	0.222995	0.347704	0	0	2.34216	3.51466	WFS1;LRRK2
Positive Regulation of Calcium-Mediated Signaling (GO:0050850)	"2/30"	0.222995	0.347704	0	0	2.34216	3.51466	PDGFRA;P2RX2
Positive Regulation of Microtubule Polymerization (GO:0031116)	"2/30"	0.222995	0.347704	0	0	2.34216	3.51466	CAV3;DCTN1
Positive Regulation of Nitric Oxide Biosynthetic Process (GO:0045429)	"2/30"	0.222995	0.347704	0	0	2.34216	3.51466	APP;HBB
Protein Insertion Into ER Membrane (GO:0045048)	"2/30"	0.222995	0.347704	0	0	2.34216	3.51466	SEC61A1;EMC1
Regulation of Bone Resorption (GO:0045124)	"2/30"	0.222995	0.347704	0	0	2.34216	3.51466	SRC;ITGB3
Very Long-Chain Fatty Acid Metabolic Process (GO:0000038)	"2/30"	0.222995	0.347704	0	0	2.34216	3.51466	ELOVL4;ACOX1
Epidermal Cell Differentiation (GO:0009913)	"3/56"	0.230851	0.355513	0	0	1.8568	2.72203	WNT5A;GRHL2;DSPP
Positive Regulation of DNA Recombination (GO:0045911)	"3/56"	0.230851	0.355513	0	0	1.8568	2.72203	TRRAP;FUS;WRAP53
Negative Regulation of Cell Motility (GO:2000146)	"6/139"	0.231441	0.355513	0	0	1.48127	2.16773	CITED2;ZMYND8;TPM1;CDH11;NKX2-1;VCL
Artery Morphogenesis (GO:0048844)	"2/31"	0.23402	0.355513	0	0	2.26128	3.28416	TGFB2;TGFBR2
Chromosome Condensation (GO:0030261)	"2/31"	0.23402	0.355513	0	0	2.26128	3.28416	H1-4;TTR
Determination of Bilateral Symmetry (GO:0009855)	"2/31"	0.23402	0.355513	0	0	2.26128	3.28416	CITED2;FOXJ1
Innate Immune Response Activating Cell Surface Receptor Signaling Pathway (GO:0002220)	"2/31"	0.23402	0.355513	0	0	2.26128	3.28416	IKBKB;SRC
Natural Killer Cell Mediated Immunity (GO:0002228)	"2/31"	0.23402	0.355513	0	0	2.26128	3.28416	PIK3R1;TUBB4B
Nuclear-Transcribed mRNA Catabolic Process, Deadenylation-Dependent Decay (GO:0000288)	"2/31"	0.23402	0.355513	0	0	2.26128	3.28416	CNOT3;PARN
Positive Regulation of Nitric Oxide Metabolic Process (GO:1904407)	"2/31"	0.23402	0.355513	0	0	2.26128	3.28416	APP;HBB
Regulation of Macrophage Activation (GO:0043030)	"2/31"	0.23402	0.355513	0	0	2.26128	3.28416	CEBPA;WNT5A
Regulation of Transcription by RNA Polymerase I (GO:0006356)	"2/31"	0.23402	0.355513	0	0	2.26128	3.28416	UBTF;SMARCA5
Transition Metal Ion Transport (GO:0000041)	"2/31"	0.23402	0.355513	0	0	2.26128	3.28416	FTH1;TRPM7
DNA Topological Change (GO:0006265)	"1/9"	0.237338	0.355513	0	0	4.09607	5.89126	TOP2B
ESCRT III Complex Disassembly (GO:1904903)	"1/9"	0.237338	0.355513	0	0	4.09607	5.89126	CHMP2B
ESCRT Complex Disassembly (GO:1904896)	"1/9"	0.237338	0.355513	0	0	4.09607	5.89126	CHMP2B
Golgi Ribbon Formation (GO:0090161)	"1/9"	0.237338	0.355513	0	0	4.09607	5.89126	OPTN
RISC Complex Assembly (GO:0070922)	"1/9"	0.237338	0.355513	0	0	4.09607	5.89126	AGO2
SNARE Complex Assembly (GO:0035493)	"1/9"	0.237338	0.355513	0	0	4.09607	5.89126	SNCA
Aggrephagy (GO:0035973)	"1/9"	0.237338	0.355513	0	0	4.09607	5.89126	SQSTM1
Auditory Receptor Cell Morphogenesis (GO:0002093)	"1/9"	0.237338	0.355513	0	0	4.09607	5.89126	SOD1
Axonal Transport of Mitochondrion (GO:0019896)	"1/9"	0.237338	0.355513	0	0	4.09607	5.89126	NEFL
Cellular Response to Muramyl Dipeptide (GO:0071225)	"1/9"	0.237338	0.355513	0	0	4.09607	5.89126	NOD2
Central Nervous System Neuron Axonogenesis (GO:0021955)	"1/9"	0.237338	0.355513	0	0	4.09607	5.89126	CHRNB2
Epithelial Cilium Movement Involved in Determination of Left/Right Asymmetry (GO:0060287)	"1/9"	0.237338	0.355513	0	0	4.09607	5.89126	RFX3
Formation of Translation Preinitiation Complex (GO:0001731)	"1/9"	0.237338	0.355513	0	0	4.09607	5.89126	EIF2S3
Genomic Imprinting (GO:0071514)	"1/9"	0.237338	0.355513	0	0	4.09607	5.89126	IGF2
Granulocyte Migration (GO:0097530)	"1/9"	0.237338	0.355513	0	0	4.09607	5.89126	UMOD
Intestinal Cholesterol Absorption (GO:0030299)	"1/9"	0.237338	0.355513	0	0	4.09607	5.89126	CEL
Myeloid Dendritic Cell Differentiation (GO:0043011)	"1/9"	0.237338	0.355513	0	0	4.09607	5.89126	TGFBR2
Negative Regulation of RNA Catabolic Process (GO:1902369)	"1/9"	0.237338	0.355513	0	0	4.09607	5.89126	NAF1
Negative Regulation of Cell Adhesion Mediated by Integrin (GO:0033629)	"1/9"	0.237338	0.355513	0	0	4.09607	5.89126	MUC1
Negative Regulation of Cholesterol Storage (GO:0010887)	"1/9"	0.237338	0.355513	0	0	4.09607	5.89126	PPARG
Negative Regulation of Long-Term Synaptic Potentiation (GO:1900272)	"1/9"	0.237338	0.355513	0	0	4.09607	5.89126	APP
Negative Regulation of Muscle Cell Differentiation (GO:0051148)	"1/9"	0.237338	0.355513	0	0	4.09607	5.89126	IGF2
Negative Regulation of Oxidoreductase Activity (GO:0051354)	"1/9"	0.237338	0.355513	0	0	4.09607	5.89126	INS
Negative Regulation of Platelet Aggregation (GO:0090331)	"1/9"	0.237338	0.355513	0	0	4.09607	5.89126	PRKG1
Negative Regulation of Receptor Binding (GO:1900121)	"1/9"	0.237338	0.355513	0	0	4.09607	5.89126	PCSK9
- Reg of Single Stranded Viral RNA Replication via Double Stranded DNA Intermediate (GO:0045869)	"1/9"	0.237338	0.355513	0	0	4.09607	5.89126	HMGA2
Negative Regulation of Striated Muscle Cell Apoptotic Process (GO:0010664)	"1/9"	0.237338	0.355513	0	0	4.09607	5.89126	HAND2
Negative Regulation of Transcription by RNA Polymerase I (GO:0016479)	"1/9"	0.237338	0.355513	0	0	4.09607	5.89126	SMARCA5
Negative Regulation of Voltage-Gated Potassium Channel Activity (GO:1903817)	"1/9"	0.237338	0.355513	0	0	4.09607	5.89126	CAV1
Nerve Growth Factor Signaling Pathway (GO:0038180)	"1/9"	0.237338	0.355513	0	0	4.09607	5.89126	KIDINS220
Neuron Projection Regeneration (GO:0031102)	"1/9"	0.237338	0.355513	0	0	4.09607	5.89126	MAPK8IP3
Phototransduction, Visible Light (GO:0007603)	"1/9"	0.237338	0.355513	0	0	4.09607	5.89126	GNAT1
Positive Regulation of Blood Pressure (GO:0045777)	"1/9"	0.237338	0.355513	0	0	4.09607	5.89126	TBXA2R
Positive Regulation of Cardiocyte Differentiation (GO:1905209)	"1/9"	0.237338	0.355513	0	0	4.09607	5.89126	TGFB2
Positive Regulation of Cell-Cell Adhesion Mediated by Cadherin (GO:2000049)	"1/9"	0.237338	0.355513	0	0	4.09607	5.89126	FOXA2
Positive Regulation of Epidermis Development (GO:0045684)	"1/9"	0.237338	0.355513	0	0	4.09607	5.89126	KDF1
Positive Regulation of Keratinocyte Migration (GO:0051549)	"1/9"	0.237338	0.355513	0	0	4.09607	5.89126	MTOR
Positive Regulation of Macrophage Cytokine Production (GO:0060907)	"1/9"	0.237338	0.355513	0	0	4.09607	5.89126	WNT5A
Positive Regulation of Mitochondrial Membrane Permeability (GO:0035794)	"1/9"	0.237338	0.355513	0	0	4.09607	5.89126	CHCHD10
Positive Regulation of Neurotransmitter Secretion (GO:0001956)	"1/9"	0.237338	0.355513	0	0	4.09607	5.89126	STX1B
Positive Regulation of Phagocytosis, Engulfment (GO:0060100)	"1/9"	0.237338	0.355513	0	0	4.09607	5.89126	C3
Positive Regulation of Protein Autophosphorylation (GO:0031954)	"1/9"	0.237338	0.355513	0	0	4.09607	5.89126	GREM1
Positive Regulation of Purine Nucleotide Biosynthetic Process (GO:1900373)	"1/9"	0.237338	0.355513	0	0	4.09607	5.89126	VCP
Positive Regulation of Receptor Recycling (GO:0001921)	"1/9"	0.237338	0.355513	0	0	4.09607	5.89126	SNCA
Positive Regulation of Sodium Ion Export Across Plasma Membrane (GO:1903278)	"1/9"	0.237338	0.355513	0	0	4.09607	5.89126	FXYD2
Positive Regulation of Sodium Ion Transmembrane Transporter Activity (GO:2000651)	"1/9"	0.237338	0.355513	0	0	4.09607	5.89126	SCN1B
Positive Regulation of Vasculogenesis (GO:2001214)	"1/9"	0.237338	0.355513	0	0	4.09607	5.89126	KDR
Protein Localization to Microtubule (GO:0035372)	"1/9"	0.237338	0.355513	0	0	4.09607	5.89126	DIAPH1
Protein Localization to Microtubule Cytoskeleton (GO:0072698)	"1/9"	0.237338	0.355513	0	0	4.09607	5.89126	DIAPH1
Protein Prenylation (GO:0018342)	"1/9"	0.237338	0.355513	0	0	4.09607	5.89126	MPZ
Regulation of ER to Golgi Vesicle-Mediated Transport (GO:0060628)	"1/9"	0.237338	0.355513	0	0	4.09607	5.89126	LRRK2
Regulation of Actin Filament Length (GO:0030832)	"1/9"	0.237338	0.355513	0	0	4.09607	5.89126	NEB
Regulation of Actin Filament-Based Movement (GO:1903115)	"1/9"	0.237338	0.355513	0	0	4.09607	5.89126	PLN
Regulation of Cardiac Muscle Cell Differentiation (GO:2000725)	"1/9"	0.237338	0.355513	0	0	4.09607	5.89126	SOX6
Regulation of Cell-Cell Adhesion Mediated by Integrin (GO:0033632)	"1/9"	0.237338	0.355513	0	0	4.09607	5.89126	PIEZO1
Regulation of Cellular Response to Insulin Stimulus (GO:1900076)	"1/9"	0.237338	0.355513	0	0	4.09607	5.89126	PPARG
Regulation of Hair Cycle (GO:0042634)	"1/9"	0.237338	0.355513	0	0	4.09607	5.89126	TERT
Regulation of Lysosomal Protein Catabolic Process (GO:1905165)	"1/9"	0.237338	0.355513	0	0	4.09607	5.89126	GBA1
Regulation of Odontoblast Differentiation (GO:1901329)	"1/9"	0.237338	0.355513	0	0	4.09607	5.89126	DSPP
Regulation of Sodium Ion Export Across Plasma Membrane (GO:1903276)	"1/9"	0.237338	0.355513	0	0	4.09607	5.89126	FXYD2
Regulation of Toll-Like Receptor 3 Signaling Pathway (GO:0034139)	"1/9"	0.237338	0.355513	0	0	4.09607	5.89126	SRC
Regulation of Transmembrane Transporter Activity (GO:0022898)	"1/9"	0.237338	0.355513	0	0	4.09607	5.89126	INS
Regulation of Wound Healing, Spreading of Epidermal Cells (GO:1903689)	"1/9"	0.237338	0.355513	0	0	4.09607	5.89126	MTOR
Response to Prostaglandin (GO:0034694)	"1/9"	0.237338	0.355513	0	0	4.09607	5.89126	GNAI1
Retinal Rod Cell Differentiation (GO:0060221)	"1/9"	0.237338	0.355513	0	0	4.09607	5.89126	NRL
Sequestering of Extracellular Ligand From Receptor (GO:0035581)	"1/9"	0.237338	0.355513	0	0	4.09607	5.89126	GREM1
Sex-Chromosome Dosage Compensation (GO:0007549)	"1/9"	0.237338	0.355513	0	0	4.09607	5.89126	SMCHD1
Smooth Muscle Tissue Development (GO:0048745)	"1/9"	0.237338	0.355513	0	0	4.09607	5.89126	MYLK
Tooth Mineralization (GO:0034505)	"1/9"	0.237338	0.355513	0	0	4.09607	5.89126	STIM1
Vascular Associated Smooth Muscle Cell Differentiation (GO:0035886)	"1/9"	0.237338	0.355513	0	0	4.09607	5.89126	MESP1
Vesicle Fusion With Vacuole (GO:0051469)	"1/9"	0.237338	0.355513	0	0	4.09607	5.89126	CHMP2B
Zinc Ion Import Into Organelle (GO:0062111)	"1/9"	0.237338	0.355513	0	0	4.09607	5.89126	SLC30A2
Negative Regulation of Innate Immune Response (GO:0045824)	"3/57"	0.23876	0.357478	0	0	1.82232	2.61009	GRN;SERPING1;INS
Cellular Response to Starvation (GO:0009267)	"6/141"	0.241172	0.360922	0	0	1.45917	2.0753	NPRL2;CAV1;LRRK2;PCSK9;PRKAG2;MTOR
Transcription by RNA Polymerase II (GO:0006366)	"8/200"	0.243461	0.364179	0	0	1.36859	1.93354	SETX;FOXE3;KLF13;CTR9;PPARG;ELP4;ETS1;NFKB1
TOR Signaling (GO:0031929)	"2/32"	0.245075	0.364571	0	0	2.18579	3.07364	MTOR;CARD11
Extrinsic Apoptotic Signaling Pathway via Death Domain Receptors (GO:0008625)	"2/32"	0.245075	0.364571	0	0	2.18579	3.07364	SPI1;TNFRSF1A
Natural Killer Cell Mediated Cytotoxicity (GO:0042267)	"2/32"	0.245075	0.364571	0	0	2.18579	3.07364	PIK3R1;TUBB4B
Negative Regulation of Fat Cell Differentiation (GO:0045599)	"2/32"	0.245075	0.364571	0	0	2.18579	3.07364	ANKRD26;WNT5A
Negative Regulation of Interleukin-6 Production (GO:0032715)	"2/32"	0.245075	0.364571	0	0	2.18579	3.07364	FOXJ1;GBA1
Negative Regulation of Proteasomal Ubiquitin-Dependent Protein Catabolic Process (GO:0032435)	"2/32"	0.245075	0.364571	0	0	2.18579	3.07364	CSNK2B;TLK2
Nuclear Receptor-Mediated Signaling Pathway (GO:0141193)	"2/32"	0.245075	0.364571	0	0	2.18579	3.07364	RARB;PPARG
Positive Regulation of Locomotion (GO:0040017)	"2/32"	0.245075	0.364571	0	0	2.18579	3.07364	P2RY12;PDGFRA
Protein Targeting to Vacuole (GO:0006623)	"2/32"	0.245075	0.364571	0	0	2.18579	3.07364	SQSTM1;RAB7A
Regulation of Cell Migration Involved in Sprouting Angiogenesis (GO:0090049)	"2/32"	0.245075	0.364571	0	0	2.18579	3.07364	TBXA2R;KDR
Regulation of Regulated Secretory Pathway (GO:1903305)	"2/32"	0.245075	0.364571	0	0	2.18579	3.07364	SYT2;LRRK2
Response to Estrogen (GO:0043627)	"2/32"	0.245075	0.364571	0	0	2.18579	3.07364	CITED2;CAV1
Cell-Cell Adhesion via Plasma-Membrane Adhesion Molecules (GO:0098742)	"7/171"	0.245424	0.364923	0	0	1.40162	1.96895	CD164;TGFB2;MPZ;CDH11;NEXN;UMOD;TGFBR2
Proteolysis (GO:0006508)	"12/321"	0.246157	0.365845	0	0	1.27654	1.78944	AFG3L2;THBD;ACD;PROC;CFH;HOMER2;PLAU;F12;CAPN5;CAPN3;SOS1;ELANE
Intracellular Iron Ion Homeostasis (GO:0006879)	"3/58"	0.246715	0.366338	0	0	1.78909	2.50387	GDF2;SMAD9;SOD1
Regulation of Multicellular Organismal Development (GO:2000026)	"3/58"	0.246715	0.366338	0	0	1.78909	2.50387	YY1;GFI1B;SOX17
Regulation of Cytokine Production (GO:0001817)	"7/172"	0.249897	0.370893	0	0	1.39305	1.93175	IFIH1;TBK1;TRAF3;ZBTB20;LITAF;INS;SOD1
T Cell Activation (GO:0042110)	"5/114"	0.250021	0.370907	0	0	1.50549	2.08693	IRF4;PIK3R2;PIK3R1;SOS1;INS
Epidermis Development (GO:0008544)	"4/86"	0.251423	0.372507	0	0	1.60048	2.20965	WNT10A;FOXN1;FGFR2;DSPP
Positive Regulation of DNA-templated Transcription Initiation (GO:2000144)	"3/59"	0.25471	0.372507	0	0	1.75705	2.40299	SETX;CEBPA;MED13
Regulation of Embryonic Development (GO:0045995)	"3/59"	0.25471	0.372507	0	0	1.75705	2.40299	YY1;SOX17;FOXA2
Response to Light Stimulus (GO:0009416)	"3/59"	0.25471	0.372507	0	0	1.75705	2.40299	POLD1;GNAT1;ELANE
Protein Processing (GO:0016485)	"5/115"	0.255612	0.372507	0	0	1.49173	2.03486	AFG3L2;THBD;HOMER2;F12;PCSK9
Negative Regulation of Developmental Growth (GO:0048640)	"2/33"	0.256149	0.372507	0	0	2.11517	2.88085	DCC;FGFR3
Positive Regulation of G1/S Transition of Mitotic Cell Cycle (GO:1900087)	"2/33"	0.256149	0.372507	0	0	2.11517	2.88085	CCND2;EGFR
Regulation of Small Molecule Metabolic Process (GO:0062012)	"2/33"	0.256149	0.372507	0	0	2.11517	2.88085	CAV1;PRKAG2
Response to Estradiol (GO:0032355)	"2/33"	0.256149	0.372507	0	0	2.11517	2.88085	STAT3;EGFR
CRD-mediated mRNA Stabilization (GO:0070934)	"1/10"	0.259961	0.372507	0	0	3.64077	4.90492	HNRNPD
Golgi to Lysosome Transport (GO:0090160)	"1/10"	0.259961	0.372507	0	0	3.64077	4.90492	AP1G1
Biomineral Tissue Development (GO:0031214)	"1/10"	0.259961	0.372507	0	0	3.64077	4.90492	DDR2
Cellular Response to Increased Oxygen Levels (GO:0036295)	"1/10"	0.259961	0.372507	0	0	3.64077	4.90492	CAV1
Cellular Response to Prostaglandin Stimulus (GO:0071379)	"1/10"	0.259961	0.372507	0	0	3.64077	4.90492	GNB1
Cellular Response to Type III Interferon (GO:0071358)	"1/10"	0.259961	0.372507	0	0	3.64077	4.90492	JAK1
Co-Transcriptional RNA 3'-End Processing, Cleavage and Polyadenylation Pathway (GO:0180012)	"1/10"	0.259961	0.372507	0	0	3.64077	4.90492	ZCCHC8
Cyclic Nucleotide Transport (GO:0070729)	"1/10"	0.259961	0.372507	0	0	3.64077	4.90492	SHOC2
Cytolysis by Host of Symbiont Cells (GO:0051838)	"1/10"	0.259961	0.372507	0	0	3.64077	4.90492	CHAMP1
Desmosome Organization (GO:0002934)	"1/10"	0.259961	0.372507	0	0	3.64077	4.90492	DSPP
Detection of Stimulus Involved in Sensory Perception of Pain (GO:0062149)	"1/10"	0.259961	0.372507	0	0	3.64077	4.90492	KCNA1
Establishment of Epithelial Cell Apical/Basal Polarity (GO:0045198)	"1/10"	0.259961	0.372507	0	0	3.64077	4.90492	CDC42
Ether Lipid Biosynthetic Process (GO:0008611)	"1/10"	0.259961	0.372507	0	0	3.64077	4.90492	FAR1
Glucan Metabolic Process (GO:0044042)	"1/10"	0.259961	0.372507	0	0	3.64077	4.90492	PRKAG2
Glutamine Family Amino Acid Biosynthetic Process (GO:0009084)	"1/10"	0.259961	0.372507	0	0	3.64077	4.90492	GLUL
Mesonephros Development (GO:0001823)	"1/10"	0.259961	0.372507	0	0	3.64077	4.90492	FGF8
miRNA Catabolic Process (GO:0010587)	"1/10"	0.259961	0.372507	0	0	3.64077	4.90492	PARN
Microtubule Anchoring at Centrosome (GO:0034454)	"1/10"	0.259961	0.372507	0	0	3.64077	4.90492	DCTN1
Mitral Valve Morphogenesis (GO:0003183)	"1/10"	0.259961	0.372507	0	0	3.64077	4.90492	SMAD6
Multivesicular Body-Lysosome Fusion (GO:0061763)	"1/10"	0.259961	0.372507	0	0	3.64077	4.90492	CHMP2B
Muscle Cell Fate Commitment (GO:0042693)	"1/10"	0.259961	0.372507	0	0	3.64077	4.90492	MYL2
Negative Regulation by Host of Viral Genome Replication (GO:0044828)	"1/10"	0.259961	0.372507	0	0	3.64077	4.90492	VAPB
Negative Regulation of B Cell Proliferation (GO:0030889)	"1/10"	0.259961	0.372507	0	0	3.64077	4.90492	CTLA4
Negative Regulation of Autophagosome Assembly (GO:1902902)	"1/10"	0.259961	0.372507	0	0	3.64077	4.90492	LRRK2
Negative Regulation of Calcium Ion Import (GO:0090281)	"1/10"	0.259961	0.372507	0	0	3.64077	4.90492	PLN
Negative Regulation of Cell Cycle G2/M Phase Transition (GO:1902750)	"1/10"	0.259961	0.372507	0	0	3.64077	4.90492	CFH
Negative Regulation of Cell-Cell Adhesion Mediated by Cadherin (GO:2000048)	"1/10"	0.259961	0.372507	0	0	3.64077	4.90492	EPCAM
Negative Regulation of Cholesterol Transport (GO:0032375)	"1/10"	0.259961	0.372507	0	0	3.64077	4.90492	NFKBIA
Negative Regulation of Inclusion Body Assembly (GO:0090084)	"1/10"	0.259961	0.372507	0	0	3.64077	4.90492	DNAJB6
Negative Regulation of Interferon-Beta Production (GO:0032688)	"1/10"	0.259961	0.372507	0	0	3.64077	4.90492	YY1
Negative Regulation of Intracellular Estrogen Receptor Signaling Pathway (GO:0033147)	"1/10"	0.259961	0.372507	0	0	3.64077	4.90492	ISL1
Negative Regulation of Protein Maturation (GO:1903318)	"1/10"	0.259961	0.372507	0	0	3.64077	4.90492	LRRK2
Negative Regulation of Smooth Muscle Cell Apoptotic Process (GO:0034392)	"1/10"	0.259961	0.372507	0	0	3.64077	4.90492	GRIA4
Negative Regulation of Steroid Biosynthetic Process (GO:0010894)	"1/10"	0.259961	0.372507	0	0	3.64077	4.90492	NFKB1
Nuclear Membrane Disassembly (GO:0051081)	"1/10"	0.259961	0.372507	0	0	3.64077	4.90492	DCTN1
Positive Regulation of T-helper 17 Cell Differentiation (GO:2000321)	"1/10"	0.259961	0.372507	0	0	3.64077	4.90492	BRD4
Positive Regulation of Branching Involved in Ureteric Bud Morphogenesis (GO:0090190)	"1/10"	0.259961	0.372507	0	0	3.64077	4.90492	SIX1
Positive Regulation of Cell Morphogenesis (GO:0010770)	"1/10"	0.259961	0.372507	0	0	3.64077	4.90492	CUX2
Positive Regulation of Chondrocyte Differentiation (GO:0032332)	"1/10"	0.259961	0.372507	0	0	3.64077	4.90492	SOX6
Positive Regulation of Defense Response to Bacterium (GO:1900426)	"1/10"	0.259961	0.372507	0	0	3.64077	4.90492	GRN
Positive Regulation of Dendritic Spine Morphogenesis (GO:0061003)	"1/10"	0.259961	0.372507	0	0	3.64077	4.90492	CUX2
Positive Regulation of Gluconeogenesis (GO:0045722)	"1/10"	0.259961	0.372507	0	0	3.64077	4.90492	PRKAG2
Positive Regulation of Hemostasis (GO:1900048)	"1/10"	0.259961	0.372507	0	0	3.64077	4.90492	F12
Positive Regulation of Interleukin-13 Production (GO:0032736)	"1/10"	0.259961	0.372507	0	0	3.64077	4.90492	IRF4
Positive Regulation of Protein Sumoylation (GO:0033235)	"1/10"	0.259961	0.372507	0	0	3.64077	4.90492	UBA2
Protein Localization to Condensed Chromosome (GO:1903083)	"1/10"	0.259961	0.372507	0	0	3.64077	4.90492	CHAMP1
Receptor-Mediated Endocytosis of Virus by Host Cell (GO:0019065)	"1/10"	0.259961	0.372507	0	0	3.64077	4.90492	CAV1
Regulation of Amyloid Precursor Protein Biosynthetic Process (GO:0042984)	"1/10"	0.259961	0.372507	0	0	3.64077	4.90492	AGO2
Regulation of Animal Organ Morphogenesis (GO:2000027)	"1/10"	0.259961	0.372507	0	0	3.64077	4.90492	CITED2
Regulation of Cellular Response to Oxidative Stress (GO:1900407)	"1/10"	0.259961	0.372507	0	0	3.64077	4.90492	FBLN5
Regulation of Complement Activation (GO:0030449)	"1/10"	0.259961	0.372507	0	0	3.64077	4.90492	CFH
Regulation of Extracellular Matrix Assembly (GO:1901201)	"1/10"	0.259961	0.372507	0	0	3.64077	4.90492	PPARG
Regulation of Granulocyte Differentiation (GO:0030852)	"1/10"	0.259961	0.372507	0	0	3.64077	4.90492	PRDM16
Regulation of Inclusion Body Assembly (GO:0090083)	"1/10"	0.259961	0.372507	0	0	3.64077	4.90492	DNAJB6
Regulation of Lamellipodium Morphogenesis (GO:2000392)	"1/10"	0.259961	0.372507	0	0	3.64077	4.90492	SRC
Regulation of Long-Term Synaptic Depression (GO:1900452)	"1/10"	0.259961	0.372507	0	0	3.64077	4.90492	KCNB1
Regulation of Low-Density Lipoprotein Particle Clearance (GO:0010988)	"1/10"	0.259961	0.372507	0	0	3.64077	4.90492	PCSK9
Regulation of Macrophage Migration (GO:1905521)	"1/10"	0.259961	0.372507	0	0	3.64077	4.90492	P2RY12
Regulation of Neutrophil Migration (GO:1902622)	"1/10"	0.259961	0.372507	0	0	3.64077	4.90492	RAC2
Regulation of Phagocytosis, Engulfment (GO:0060099)	"1/10"	0.259961	0.372507	0	0	3.64077	4.90492	C3
Regulation of Telomere Capping (GO:1904353)	"1/10"	0.259961	0.372507	0	0	3.64077	4.90492	HNRNPD
Respiratory Electron Transport Chain (GO:0022904)	"1/10"	0.259961	0.372507	0	0	3.64077	4.90492	SDHA
Response to Laminar Fluid Shear Stress (GO:0034616)	"1/10"	0.259961	0.372507	0	0	3.64077	4.90492	SMAD6
Self Proteolysis (GO:0097264)	"1/10"	0.259961	0.372507	0	0	3.64077	4.90492	CAPN3
Telomere Maintenance via Recombination (GO:0000722)	"1/10"	0.259961	0.372507	0	0	3.64077	4.90492	TERT
Type B Pancreatic Cell Differentiation (GO:0003309)	"1/10"	0.259961	0.372507	0	0	3.64077	4.90492	RFX6
Type III Interferon-Mediated Signaling Pathway (GO:0038196)	"1/10"	0.259961	0.372507	0	0	3.64077	4.90492	JAK1
Vacuole Fusion (GO:0097576)	"1/10"	0.259961	0.372507	0	0	3.64077	4.90492	CHMP2B
Intracellular Protein Transport (GO:0006886)	"12/326"	0.262465	0.375929	0	0	1.25588	1.67992	STX1B;ACD;EGR2;ARF1;TERT;UNC93B1;MYO6;STAT3;VPS35;ADAR;TNPO3;RAB7A
JNK Cascade (GO:0007254)	"2/34"	0.267231	0.381742	0	0	2.04896	2.7039	LRRK2;FGF12
Membrane Protein Proteolysis (GO:0033619)	"2/34"	0.267231	0.381742	0	0	2.04896	2.7039	AFG3L2;MYH9
Negative Regulation of Endocytosis (GO:0045806)	"2/34"	0.267231	0.381742	0	0	2.04896	2.7039	LRSAM1;CAV1
Regulation of Gluconeogenesis (GO:0006111)	"2/34"	0.267231	0.381742	0	0	2.04896	2.7039	PRKAG2;INS
Regulation of Protein Polymerization (GO:0032271)	"2/34"	0.267231	0.381742	0	0	2.04896	2.7039	KIF21A;PFN1
Synaptic Vesicle Recycling (GO:0036465)	"2/34"	0.267231	0.381742	0	0	2.04896	2.7039	AP2M1;SNCA
DNA Damage Response (GO:0006974)	"15/421"	0.269421	0.3847	0	0	1.21455	1.59285	VCP;TRRAP;CHRNA4;SMARCA5;MTOR;TOPORS;SETX;YY1;PROC;POLD1;TLK2;CTLA4;MORC2;TP63;BRD4
Negative Regulation of Canonical NF-kappaB Signal Transduction (GO:0043124)	"3/61"	0.270803	0.386504	0	0	1.69629	2.21597	NFKBIA;STAT1;STAT3
Protein Dephosphorylation (GO:0006470)	"4/90"	0.27767	0.390148	0	0	1.52572	1.95494	PPP1CB;PPP2CA;PPP1R12A;PPM1D
Adherens Junction Organization (GO:0034332)	"2/35"	0.278311	0.390148	0	0	1.98677	2.54111	CDH11;VCL
Cellular Response to cAMP (GO:0071320)	"2/35"	0.278311	0.390148	0	0	1.98677	2.54111	HCN4;HCN1
Cellular Response to Hydrogen Peroxide (GO:0070301)	"2/35"	0.278311	0.390148	0	0	1.98677	2.54111	SETX;RELA
Dendrite Morphogenesis (GO:0048813)	"2/35"	0.278311	0.390148	0	0	1.98677	2.54111	CDC42;SHANK1
Macrophage Activation (GO:0042116)	"2/35"	0.278311	0.390148	0	0	1.98677	2.54111	APP;SNCA
Neural Crest Cell Migration (GO:0001755)	"2/35"	0.278311	0.390148	0	0	1.98677	2.54111	SEMA6B;FN1
Positive Regulation of Cytokine Production Involved in Immune Response (GO:0002720)	"2/35"	0.278311	0.390148	0	0	1.98677	2.54111	WNT5A;NOD2
Positive Regulation of Mitotic Nuclear Division (GO:0045840)	"2/35"	0.278311	0.390148	0	0	1.98677	2.54111	IGF2;INS
Regulation of Interleukin-17 Production (GO:0032660)	"2/35"	0.278311	0.390148	0	0	1.98677	2.54111	CCM2;NOD2
Regulation of p38MAPK Cascade (GO:1900744)	"2/35"	0.278311	0.390148	0	0	1.98677	2.54111	SPI1;HAND2
SRP-dependent Cotranslational Protein Targeting to Membrane (GO:0006614)	"1/11"	0.281914	0.390148	0	0	3.27652	4.14857	SEC63
Adherens Junction Assembly (GO:0034333)	"1/11"	0.281914	0.390148	0	0	3.27652	4.14857	VCL
Aspartate Transmembrane Transport (GO:0015810)	"1/11"	0.281914	0.390148	0	0	3.27652	4.14857	SLC1A2
Calcium-Dependent Activation of Synaptic Vesicle Fusion (GO:0099502)	"1/11"	0.281914	0.390148	0	0	3.27652	4.14857	SYT2
Cellular Response to L-leucine (GO:0071233)	"1/11"	0.281914	0.390148	0	0	3.27652	4.14857	MTOR
Cellular Response to Leucine Starvation (GO:1990253)	"1/11"	0.281914	0.390148	0	0	3.27652	4.14857	MTOR
Cellular Response to Nutrient (GO:0031670)	"1/11"	0.281914	0.390148	0	0	3.27652	4.14857	MTOR
Central Nervous System Projection Neuron Axonogenesis (GO:0021952)	"1/11"	0.281914	0.390148	0	0	3.27652	4.14857	CHRNB2
Cytidine to Uridine Editing (GO:0016554)	"1/11"	0.281914	0.390148	0	0	3.27652	4.14857	AICDA
Dosage Compensation by Inactivation of X Chromosome (GO:0009048)	"1/11"	0.281914	0.390148	0	0	3.27652	4.14857	SMCHD1
Endocytosis Involved in Viral Entry Into Host Cell (GO:0075509)	"1/11"	0.281914	0.390148	0	0	3.27652	4.14857	CAV1
Excitatory Synapse Assembly (GO:1904861)	"1/11"	0.281914	0.390148	0	0	3.27652	4.14857	WNT5A
Ganglion Development (GO:0061548)	"1/11"	0.281914	0.390148	0	0	3.27652	4.14857	TUBB3
Insulin-Like Growth Factor Receptor Signaling Pathway (GO:0048009)	"1/11"	0.281914	0.390148	0	0	3.27652	4.14857	PIK3R1
Intestinal Lipid Absorption (GO:0098856)	"1/11"	0.281914	0.390148	0	0	3.27652	4.14857	CEL
Macrophage Activation Involved in Immune Response (GO:0002281)	"1/11"	0.281914	0.390148	0	0	3.27652	4.14857	GRN
Negative Regulation of Adenylate Cyclase Activity (GO:0007194)	"1/11"	0.281914	0.390148	0	0	3.27652	4.14857	GABBR2
Negative Regulation of Bone Remodeling (GO:0046851)	"1/11"	0.281914	0.390148	0	0	3.27652	4.14857	GREM1
Negative Regulation of calcineurin-NFAT Signaling Cascade (GO:0070885)	"1/11"	0.281914	0.390148	0	0	3.27652	4.14857	HOMER2
Negative Regulation of Calcineurin-Mediated Signaling (GO:0106057)	"1/11"	0.281914	0.390148	0	0	3.27652	4.14857	HOMER2
Negative Regulation of Homotypic Cell-Cell Adhesion (GO:0034111)	"1/11"	0.281914	0.390148	0	0	3.27652	4.14857	PRKG1
Negative Regulation of Intracellular Transport (GO:0032387)	"1/11"	0.281914	0.390148	0	0	3.27652	4.14857	PLN
Negative Regulation of Leukocyte Apoptotic Process (GO:2000107)	"1/11"	0.281914	0.390148	0	0	3.27652	4.14857	NOD2
Negative Regulation of Leukocyte Chemotaxis (GO:0002689)	"1/11"	0.281914	0.390148	0	0	3.27652	4.14857	GREM1
- Reg of Nuclear-Transcribed mRNA Cat Proc, Deadenylation-Dep Decay (GO:1900152)	"1/11"	0.281914	0.390148	0	0	3.27652	4.14857	HNRNPD
Negative Regulation of Platelet-Derived Growth Factor Receptor Signaling Pathway (GO:0010642)	"1/11"	0.281914	0.390148	0	0	3.27652	4.14857	SNCA
Negative Regulation of Reactive Oxygen Species Biosynthetic Process (GO:1903427)	"1/11"	0.281914	0.390148	0	0	3.27652	4.14857	INS
Negative Regulation of Ubiquitin-Protein Transferase Activity (GO:0051444)	"1/11"	0.281914	0.390148	0	0	3.27652	4.14857	RPL5
Phagosome-Lysosome Fusion (GO:0090385)	"1/11"	0.281914	0.390148	0	0	3.27652	4.14857	RAB7A
Phosphatidylinositol-3-Phosphate Biosynthetic Process (GO:0036092)	"1/11"	0.281914	0.390148	0	0	3.27652	4.14857	PIK3CA
Podocyte Differentiation (GO:0072112)	"1/11"	0.281914	0.390148	0	0	3.27652	4.14857	PROM1
Positive Regulation of B Cell Differentiation (GO:0045579)	"1/11"	0.281914	0.390148	0	0	3.27652	4.14857	SPI1
Positive Regulation of DNA-templated DNA Replication (GO:2000105)	"1/11"	0.281914	0.390148	0	0	3.27652	4.14857	SSBP1
Positive Regulation of T Cell Chemotaxis (GO:0010820)	"1/11"	0.281914	0.390148	0	0	3.27652	4.14857	WNT5A
Positive Regulation of Calcium Ion-Dependent Exocytosis (GO:0045956)	"1/11"	0.281914	0.390148	0	0	3.27652	4.14857	KCNB1
Positive Regulation of Circadian Rhythm (GO:0042753)	"1/11"	0.281914	0.390148	0	0	3.27652	4.14857	NKX2-1
Positive Regulation of Endoplasmic Reticulum Unfolded Protein Response (GO:1900103)	"1/11"	0.281914	0.390148	0	0	3.27652	4.14857	PIK3R1
Positive Regulation of Myeloid Leukocyte Mediated Immunity (GO:0002888)	"1/11"	0.281914	0.390148	0	0	3.27652	4.14857	SPI1
Positive Regulation of Platelet Activation (GO:0010572)	"1/11"	0.281914	0.390148	0	0	3.27652	4.14857	GP1BA
Positive Regulation of Protein Depolymerization (GO:1901881)	"1/11"	0.281914	0.390148	0	0	3.27652	4.14857	TRPV4
Positive Regulation of Synaptic Vesicle Fusion to Presynaptic Active Zone Membrane (GO:0031632)	"1/11"	0.281914	0.390148	0	0	3.27652	4.14857	SYT2
Positive Regulation of Vascular Endothelial Growth Factor Receptor Signaling Pathway (GO:0030949)	"1/11"	0.281914	0.390148	0	0	3.27652	4.14857	ITGB3
Positive Regulation of Vascular Endothelial Growth Factor Signaling Pathway (GO:1900748)	"1/11"	0.281914	0.390148	0	0	3.27652	4.14857	ITGB3
Progesterone Receptor Signaling Pathway (GO:0050847)	"1/11"	0.281914	0.390148	0	0	3.27652	4.14857	SRC
Protein K29-linked Ubiquitination (GO:0035519)	"1/11"	0.281914	0.390148	0	0	3.27652	4.14857	TRAF7
Protein Localization to Endosome (GO:0036010)	"1/11"	0.281914	0.390148	0	0	3.27652	4.14857	VPS35
Protein Localization to Kinetochore (GO:0034501)	"1/11"	0.281914	0.390148	0	0	3.27652	4.14857	CHAMP1
Regulation of RNA Metabolic Process (GO:0051252)	"1/11"	0.281914	0.390148	0	0	3.27652	4.14857	NOVA2
Regulation of TORC2 Signaling (GO:1903939)	"1/11"	0.281914	0.390148	0	0	3.27652	4.14857	TBK1
Regulation of Axon Regeneration (GO:0048679)	"1/11"	0.281914	0.390148	0	0	3.27652	4.14857	GRN
Regulation of Cell Cycle Checkpoint (GO:1901976)	"1/11"	0.281914	0.390148	0	0	3.27652	4.14857	POLR1B
Regulation of Chromatin Organization (GO:1902275)	"1/11"	0.281914	0.390148	0	0	3.27652	4.14857	TLK2
Regulation of Keratinocyte Migration (GO:0051547)	"1/11"	0.281914	0.390148	0	0	3.27652	4.14857	MTOR
Regulation of Lipid Transport (GO:0032368)	"1/11"	0.281914	0.390148	0	0	3.27652	4.14857	ITGB3
Regulation of Protein Localization to Centrosome (GO:1904779)	"1/11"	0.281914	0.390148	0	0	3.27652	4.14857	PROC
Regulation of Purine Nucleotide Catabolic Process (GO:0033121)	"1/11"	0.281914	0.390148	0	0	3.27652	4.14857	PRKAG2
Regulation of Telomerase RNA Localization to Cajal Body (GO:1904872)	"1/11"	0.281914	0.390148	0	0	3.27652	4.14857	PARN
Response to L-leucine (GO:0043201)	"1/11"	0.281914	0.390148	0	0	3.27652	4.14857	MTOR
Response to Nitric Oxide (GO:0071731)	"1/11"	0.281914	0.390148	0	0	3.27652	4.14857	KCNC2
sno(s)RNA 3'-End Processing (GO:0031126)	"1/11"	0.281914	0.390148	0	0	3.27652	4.14857	PARN
RNA Metabolic Process (GO:0016070)	"3/63"	0.287003	0.396851	0	0	1.63958	2.04662	RBFOX2;PARN;HNRNPD
Positive Regulation of Peptidyl-Tyrosine Phosphorylation (GO:0050731)	"3/63"	0.287003	0.396851	0	0	1.63958	2.04662	GREM1;CCM2;FGFR3
Cellular Response to Amyloid-Beta (GO:1904646)	"2/36"	0.289379	0.399284	0	0	1.92824	2.39105	APP;ATP1A3
Cellular Response to Heat (GO:0034605)	"2/36"	0.289379	0.399284	0	0	1.92824	2.39105	VCP;TRPV4
Left/Right Pattern Formation (GO:0060972)	"2/36"	0.289379	0.399284	0	0	1.92824	2.39105	CITED2;FOXJ1
Negative Regulation of Double-Strand Break Repair (GO:2000780)	"2/36"	0.289379	0.399284	0	0	1.92824	2.39105	SMCHD1;HMGA2
Regulatory ncRNA Processing (GO:0070918)	"2/36"	0.289379	0.399284	0	0	1.92824	2.39105	TERT;AGO2
Positive Regulation of Cell Adhesion (GO:0045785)	"4/92"	0.290958	0.401291	0	0	1.49089	1.84062	P2RY12;TGFB2;CITED2;TPM1
Epigenetic Regulation of Gene Expression (GO:0040029)	"3/64"	0.295132	0.406875	0	0	1.61261	1.96793	APP;PPM1D;EZH2
Cellular Response to Glucose Stimulus (GO:0071333)	"2/37"	0.300427	0.408872	0	0	1.87305	2.25244	KCNB1;ZBTB20
Microtubule Polymerization (GO:0046785)	"2/37"	0.300427	0.408872	0	0	1.87305	2.25244	TRPV4;TUBG1
Muscle Cell Differentiation (GO:0042692)	"2/37"	0.300427	0.408872	0	0	1.87305	2.25244	CHRNB1;ACTN2
Phosphatidylinositol Phosphate Biosynthetic Process (GO:0046854)	"2/37"	0.300427	0.408872	0	0	1.87305	2.25244	PIK3CA;PIK3R1
Regulatory ncRNA-mediated Gene Silencing (GO:0031047)	"2/37"	0.300427	0.408872	0	0	1.87305	2.25244	AGO2;EZH2
Superoxide Metabolic Process (GO:0006801)	"2/37"	0.300427	0.408872	0	0	1.87305	2.25244	RAC2;SOD1
DNA Strand Elongation (GO:0022616)	"1/12"	0.303217	0.408872	0	0	2.9785	3.55426	TERT
DNA Strand Elongation Involved in DNA Replication (GO:0006271)	"1/12"	0.303217	0.408872	0	0	2.9785	3.55426	POLE
Actin-Mediated Cell Contraction (GO:0070252)	"1/12"	0.303217	0.408872	0	0	2.9785	3.55426	PIK3CA
Adult Locomotory Behavior (GO:0008344)	"1/12"	0.303217	0.408872	0	0	2.9785	3.55426	FOXA2
cAMP Metabolic Process (GO:0046058)	"1/12"	0.303217	0.408872	0	0	2.9785	3.55426	ADCY5
Calcium Import Into the Mitochondrion (GO:0036444)	"1/12"	0.303217	0.408872	0	0	2.9785	3.55426	ITPR1
Camera-Type Eye Morphogenesis (GO:0048593)	"1/12"	0.303217	0.408872	0	0	2.9785	3.55426	SKI
Detection of Bacterium (GO:0016045)	"1/12"	0.303217	0.408872	0	0	2.9785	3.55426	NOD2
Fatty Acid Beta-Oxidation Using acyl-CoA Oxidase (GO:0033540)	"1/12"	0.303217	0.408872	0	0	2.9785	3.55426	ACOX1
Forebrain Neuron Differentiation (GO:0021879)	"1/12"	0.303217	0.408872	0	0	2.9785	3.55426	ZSWIM6
Glutamine Metabolic Process (GO:0006541)	"1/12"	0.303217	0.408872	0	0	2.9785	3.55426	GLUL
Granulocyte Differentiation (GO:0030851)	"1/12"	0.303217	0.408872	0	0	2.9785	3.55426	CEBPA
Lysosomal Membrane Organization (GO:0097212)	"1/12"	0.303217	0.408872	0	0	2.9785	3.55426	CHMP2B
Microtubule Anchoring at Microtubule Organizing Center (GO:0072393)	"1/12"	0.303217	0.408872	0	0	2.9785	3.55426	DCTN1
Mitochondrial Genome Maintenance (GO:0000002)	"1/12"	0.303217	0.408872	0	0	2.9785	3.55426	SSBP1
Muscle Tissue Development (GO:0060537)	"1/12"	0.303217	0.408872	0	0	2.9785	3.55426	CSRP3
Negative Regulation of Cell Cycle Phase Transition (GO:1901988)	"1/12"	0.303217	0.408872	0	0	2.9785	3.55426	PROC
Negative Regulation of Chemotaxis (GO:0050922)	"1/12"	0.303217	0.408872	0	0	2.9785	3.55426	ELANE
- Reg of Intrinsic Apoptotic Sgnlng Pway in Resp to DNA Damage by P53 Cls Mediator (GO:1902166)	"1/12"	0.303217	0.408872	0	0	2.9785	3.55426	MUC1
Negative Regulation of Locomotion (GO:0040013)	"1/12"	0.303217	0.408872	0	0	2.9785	3.55426	ELANE
Negative Regulation of Transcription by Competitive Promoter Binding (GO:0010944)	"1/12"	0.303217	0.408872	0	0	2.9785	3.55426	MUC1
Phosphate Ion Homeostasis (GO:0055062)	"1/12"	0.303217	0.408872	0	0	2.9785	3.55426	SLC17A8
Positive Regulation of Cholesterol Biosynthetic Process (GO:0045542)	"1/12"	0.303217	0.408872	0	0	2.9785	3.55426	GNAI1
Positive Regulation of Granulocyte Macrophage Colony-Stimulating Factor Production (GO:0032725)	"1/12"	0.303217	0.408872	0	0	2.9785	3.55426	ISL1
Positive Regulation of Keratinocyte Proliferation (GO:0010838)	"1/12"	0.303217	0.408872	0	0	2.9785	3.55426	NOTCH2
Positive Regulation of Smooth Muscle Contraction (GO:0045987)	"1/12"	0.303217	0.408872	0	0	2.9785	3.55426	PROK2
Positive Regulation of Sterol Biosynthetic Process (GO:0106120)	"1/12"	0.303217	0.408872	0	0	2.9785	3.55426	GNAI1
Positive Regulation of Vascular Permeability (GO:0043117)	"1/12"	0.303217	0.408872	0	0	2.9785	3.55426	TRPV4
Presynapse Organization (GO:0099172)	"1/12"	0.303217	0.408872	0	0	2.9785	3.55426	WNT5A
Protein Kinase A Signaling (GO:0010737)	"1/12"	0.303217	0.408872	0	0	2.9785	3.55426	TTR
Regulation of ATP Biosynthetic Process (GO:2001169)	"1/12"	0.303217	0.408872	0	0	2.9785	3.55426	VCP
Regulation of DNA-templated DNA Replication Initiation (GO:0030174)	"1/12"	0.303217	0.408872	0	0	2.9785	3.55426	GMNN
Regulation of SNARE Complex Assembly (GO:0035542)	"1/12"	0.303217	0.408872	0	0	2.9785	3.55426	SNCA
Regulation of T Cell Chemotaxis (GO:0010819)	"1/12"	0.303217	0.408872	0	0	2.9785	3.55426	WNT5A
Regulation of T Cell Mediated Immune Response to Tumor Cell (GO:0002840)	"1/12"	0.303217	0.408872	0	0	2.9785	3.55426	FBXO38
Regulation of Actin Filament Depolymerization (GO:0030834)	"1/12"	0.303217	0.408872	0	0	2.9785	3.55426	PIK3CA
Regulation of Ketone Metabolic Process (GO:0010565)	"1/12"	0.303217	0.408872	0	0	2.9785	3.55426	PRKAG2
Regulation of Lamellipodium Organization (GO:1902743)	"1/12"	0.303217	0.408872	0	0	2.9785	3.55426	CDC42
Regulation of Leukocyte Adhesion to Vascular Endothelial Cell (GO:1904994)	"1/12"	0.303217	0.408872	0	0	2.9785	3.55426	RELA
Regulation of Protein K63-linked Ubiquitination (GO:1900044)	"1/12"	0.303217	0.408872	0	0	2.9785	3.55426	NOD2
Regulation of Retrograde Protein Transport, ER to Cytosol (GO:1904152)	"1/12"	0.303217	0.408872	0	0	2.9785	3.55426	BRSK2
Regulation of Type II Interferon-Mediated Signaling Pathway (GO:0060334)	"1/12"	0.303217	0.408872	0	0	2.9785	3.55426	PPARG
Termination of RNA Polymerase II Transcription (GO:0006369)	"1/12"	0.303217	0.408872	0	0	2.9785	3.55426	SETX
Very Long-Chain Fatty Acid Biosynthetic Process (GO:0042761)	"1/12"	0.303217	0.408872	0	0	2.9785	3.55426	ELOVL4
Wound Healing, Spreading of Epidermal Cells (GO:0035313)	"1/12"	0.303217	0.408872	0	0	2.9785	3.55426	ITGB3
Cellular Response to Virus (GO:0098586)	"3/65"	0.303275	0.408872	0	0	1.58652	1.8929	IFIH1;JAK1;GSDME
Protein Targeting to Membrane (GO:0006612)	"3/65"	0.303275	0.408872	0	0	1.58652	1.8929	SEC61A1;MPZ;SEC63
Negative Regulation of Signal Transduction (GO:0009968)	"10/277"	0.307873	0.414726	0	0	1.2296	1.44855	ACVR1;RNF43;VCP;SOCS1;SUFU;CTNND1;GBA1;PPARG;SQSTM1;SNCA
Plasma Membrane Bounded Cell Projection Assembly (GO:0120031)	"10/277"	0.307873	0.414726	0	0	1.2296	1.44855	P2RY12;ACTN2;IFT140;RFX3;NEK1;FOXJ1;ALPK3;VCL;MYLK;CD2AP
Retrograde Transport, Endosome to Golgi (GO:0042147)	"4/95"	0.311038	0.418318	0	0	1.44152	1.68346	MAGEL2;DCTN1;VPS35;RAB7A
Negative Regulation of Binding (GO:0051100)	"3/66"	0.311428	0.418318	0	0	1.56126	1.82135	PLN;LRRK2;HMGA2
mRNA Transcription by RNA Polymerase II (GO:0042789)	"2/38"	0.311445	0.418318	0	0	1.82092	2.12417	FOXE3;PPARG
Membrane Assembly (GO:0071709)	"2/38"	0.311445	0.418318	0	0	1.82092	2.12417	CHMP2B;SPTBN1
Neuron Projection Extension (GO:1990138)	"2/38"	0.311445	0.418318	0	0	1.82092	2.12417	MAP1B;C9ORF72
Regulation of Axonogenesis (GO:0050770)	"2/38"	0.311445	0.418318	0	0	1.82092	2.12417	BRSK2;CHN1
Regulation of Sprouting Angiogenesis (GO:1903670)	"2/38"	0.311445	0.418318	0	0	1.82092	2.12417	GLUL;JAK1
Regulation of Cell Motility (GO:2000145)	"5/126"	0.318746	0.425326	0	0	1.35534	1.54965	MACF1;FGF8;FGF9;TNNC1;NEXN
Regulation of Cellular Localization (GO:0060341)	"3/67"	0.319586	0.425326	0	0	1.53678	1.75305	DNAJB6;ITGB3;INS
Fatty Acid Transport (GO:0015908)	"2/39"	0.322426	0.425326	0	0	1.77162	2.00527	PMP2;PPARG
Positive Regulation of Extrinsic Apoptotic Signaling Pathway (GO:2001238)	"2/39"	0.322426	0.425326	0	0	1.77162	2.00527	APP;CAV1
Regulation of Axon Extension (GO:0030516)	"2/39"	0.322426	0.425326	0	0	1.77162	2.00527	MACF1;DNM2
Regulation of Small GTPase Mediated Signal Transduction (GO:0051056)	"6/157"	0.322577	0.425326	0	0	1.30347	1.47477	SRC;MPZ;CHN1;ARHGAP29;SQSTM1;CD2AP
MyD88-dependent Toll-Like Receptor Signaling Pathway (GO:0002755)	"1/13"	0.323889	0.425326	0	0	2.73015	3.07785	IKBKB
P-body Assembly (GO:0033962)	"1/13"	0.323889	0.425326	0	0	2.73015	3.07785	ATXN2
Adipose Tissue Development (GO:0060612)	"1/13"	0.323889	0.425326	0	0	2.73015	3.07785	SPTLC2
calcineurin-NFAT Signaling Cascade (GO:0033173)	"1/13"	0.323889	0.425326	0	0	2.73015	3.07785	ORAI1
Cell Projection Assembly (GO:0030031)	"1/13"	0.323889	0.425326	0	0	2.73015	3.07785	NEFH
Cellular Response to Arsenic-Containing Substance (GO:0071243)	"1/13"	0.323889	0.425326	0	0	2.73015	3.07785	VCP
Endosomal Vesicle Fusion (GO:0034058)	"1/13"	0.323889	0.425326	0	0	2.73015	3.07785	SAMD9
Epigenetic Programming of Gene Expression (GO:0043045)	"1/13"	0.323889	0.425326	0	0	2.73015	3.07785	IGF2
Fatty Acid Elongation (GO:0030497)	"1/13"	0.323889	0.425326	0	0	2.73015	3.07785	ELOVL4
Granulocyte Activation (GO:0036230)	"1/13"	0.323889	0.425326	0	0	2.73015	3.07785	CHAMP1
Inner Ear Receptor Cell Stereocilium Organization (GO:0060122)	"1/13"	0.323889	0.425326	0	0	2.73015	3.07785	SOD1
Intraciliary Retrograde Transport (GO:0035721)	"1/13"	0.323889	0.425326	0	0	2.73015	3.07785	IFT140
Lipid Droplet Formation (GO:0140042)	"1/13"	0.323889	0.425326	0	0	2.73015	3.07785	BSCL2
Magnesium Ion Transport (GO:0015693)	"1/13"	0.323889	0.425326	0	0	2.73015	3.07785	TRPM7
Mature B Cell Differentiation Involved in Immune Response (GO:0002313)	"1/13"	0.323889	0.425326	0	0	2.73015	3.07785	NOTCH2
Mitochondrial Fission (GO:0000266)	"1/13"	0.323889	0.425326	0	0	2.73015	3.07785	GDAP1
Motor Neuron Axon Guidance (GO:0008045)	"1/13"	0.323889	0.425326	0	0	2.73015	3.07785	CHN1
Myeloid Dendritic Cell Activation (GO:0001773)	"1/13"	0.323889	0.425326	0	0	2.73015	3.07785	TGFBR2
Negative Regulation of Alcohol Biosynthetic Process (GO:1902931)	"1/13"	0.323889	0.425326	0	0	2.73015	3.07785	NFKB1
Negative Regulation of Bone Mineralization (GO:0030502)	"1/13"	0.323889	0.425326	0	0	2.73015	3.07785	GREM1
Negative Regulation of Interleukin-12 Production (GO:0032695)	"1/13"	0.323889	0.425326	0	0	2.73015	3.07785	MEFV
Negative Regulation of Toll-Like Receptor 4 Signaling Pathway (GO:0034144)	"1/13"	0.323889	0.425326	0	0	2.73015	3.07785	SQSTM1
Positive Regulation of Cellular Respiration (GO:1901857)	"1/13"	0.323889	0.425326	0	0	2.73015	3.07785	VCP
Positive Regulation of Coagulation (GO:0050820)	"1/13"	0.323889	0.425326	0	0	2.73015	3.07785	F12
#ERROR!	"1/13"	0.323889	0.425326	0	0	2.73015	3.07785	RFX6
Positive Regulation of Myelination (GO:0031643)	"1/13"	0.323889	0.425326	0	0	2.73015	3.07785	EGR2
Positive Regulation of Protein Polyubiquitination (GO:1902916)	"1/13"	0.323889	0.425326	0	0	2.73015	3.07785	NOD2
Positive Regulation of Sodium Ion Transport (GO:0010765)	"1/13"	0.323889	0.425326	0	0	2.73015	3.07785	SCN1B
Positive Regulation of Type 2 Immune Response (GO:0002830)	"1/13"	0.323889	0.425326	0	0	2.73015	3.07785	NOD2
pre-miRNA Processing (GO:0031054)	"1/13"	0.323889	0.425326	0	0	2.73015	3.07785	AGO2
Programmed Necrotic Cell Death (GO:0097300)	"1/13"	0.323889	0.425326	0	0	2.73015	3.07785	TRPM7
Regulation of ERBB Signaling Pathway (GO:1901184)	"1/13"	0.323889	0.425326	0	0	2.73015	3.07785	RHBDF2
Regulation of T-helper 17 Cell Lineage Commitment (GO:2000328)	"1/13"	0.323889	0.425326	0	0	2.73015	3.07785	BRD4
Regulation of Actomyosin Structure Organization (GO:0110020)	"1/13"	0.323889	0.425326	0	0	2.73015	3.07785	CDC42
Regulation of Branching Involved in Ureteric Bud Morphogenesis (GO:0090189)	"1/13"	0.323889	0.425326	0	0	2.73015	3.07785	SIX1
Regulation of Carbohydrate Catabolic Process (GO:0043470)	"1/13"	0.323889	0.425326	0	0	2.73015	3.07785	PRKAG2
Regulation of Gastrulation (GO:0010470)	"1/13"	0.323889	0.425326	0	0	2.73015	3.07785	FOXA2
Regulation of Hematopoietic Stem Cell Differentiation (GO:1902036)	"1/13"	0.323889	0.425326	0	0	2.73015	3.07785	CCM2
Regulation of Homotypic Cell-Cell Adhesion (GO:0034110)	"1/13"	0.323889	0.425326	0	0	2.73015	3.07785	JAK1
Regulation of Humoral Immune Response (GO:0002920)	"1/13"	0.323889	0.425326	0	0	2.73015	3.07785	CFH
Reg of Intrinsic Apoptotic Sgnlng Pway in Resp to DNA Damage by P53 Cls Mediator (GO:1902165)	"1/13"	0.323889	0.425326	0	0	2.73015	3.07785	MUC1
Regulation of Retinoic Acid Receptor Signaling Pathway (GO:0048385)	"1/13"	0.323889	0.425326	0	0	2.73015	3.07785	EZH2
Regulation of Vasculogenesis (GO:2001212)	"1/13"	0.323889	0.425326	0	0	2.73015	3.07785	KDR
Removal of Superoxide Radicals (GO:0019430)	"1/13"	0.323889	0.425326	0	0	2.73015	3.07785	SOD1
Response to UV-A (GO:0070141)	"1/13"	0.323889	0.425326	0	0	2.73015	3.07785	EGFR
Response to Iron Ion (GO:0010039)	"1/13"	0.323889	0.425326	0	0	2.73015	3.07785	SNCA
Response to Muramyl Dipeptide (GO:0032495)	"1/13"	0.323889	0.425326	0	0	2.73015	3.07785	NOD2
Response to Nerve Growth Factor (GO:1990089)	"1/13"	0.323889	0.425326	0	0	2.73015	3.07785	KIDINS220
snRNA Transcription (GO:0009301)	"1/13"	0.323889	0.425326	0	0	2.73015	3.07785	POLR3B
Regulation of TORC1 Signaling (GO:1903432)	"4/97"	0.324499	0.425609	0	0	1.41037	1.58734	TBK1;SRC;NPRL2;C9ORF72
Regulation of mRNA Splicing, via Spliceosome (GO:0048024)	"4/97"	0.324499	0.425609	0	0	1.41037	1.58734	RBFOX2;DNAJC5;NOVA2;RBM20
Regulation of Protein Localization (GO:0032880)	"4/97"	0.324499	0.425609	0	0	1.41037	1.58734	VCP;DNAJB6;ITGB3;INS
Extrinsic Apoptotic Signaling Pathway (GO:0097191)	"3/68"	0.327747	0.429611	0	0	1.51306	1.68784	TGFB2;FGFR3;TNFRSF1A
Protein Maturation (GO:0051604)	"6/158"	0.327816	0.429611	0	0	1.29483	1.44413	IKBKB;AFG3L2;HOMER2;PRPH2;F12;DNAJB11
Organelle Assembly (GO:0070925)	"12/346"	0.330902	0.43348	0	0	1.17944	1.30439	ABCB6;PACS2;IFT140;FUS;AP1G1;CHMP2B;RFX3;NEK1;FOXJ1;ALPK3;SQSTM1;RAB7A
Positive Regulation of Proteasomal Protein Catabolic Process (GO:1901800)	"4/98"	0.331244	0.433752	0	0	1.3953	1.54166	CEBPA;VCP;CAV1;LRRK2
G2/M Transition of Mitotic Cell Cycle (GO:0000086)	"2/40"	0.333362	0.435469	0	0	1.72491	1.89486	BRSK2;DNM2
Negative Regulation of Proteolysis (GO:0045861)	"2/40"	0.333362	0.435469	0	0	1.72491	1.89486	LRRK2;TIMP3
Positive Regulation of Viral Process (GO:0048524)	"2/40"	0.333362	0.435469	0	0	1.72491	1.89486	VAPB;RAB7A
Regulation of DNA Recombination (GO:0000018)	"2/40"	0.333362	0.435469	0	0	1.72491	1.89486	H1-4;POLR1B
Regulation of T Cell Receptor Signaling Pathway (GO:0050856)	"2/40"	0.333362	0.435469	0	0	1.72491	1.89486	RELA;CARD11
Regulation of Protein Targeting to Mitochondrion (GO:1903214)	"2/40"	0.333362	0.435469	0	0	1.72491	1.89486	LRRK2;RAC2
Defense Response to Bacterium (GO:0042742)	"8/221"	0.333551	0.43554	0	0	1.23231	1.35303	APP;ATL1;CHAMP1;UMOD;NOD2;OPTN;ELANE;NFKB1
Positive Regulation of Intracellular Protein Transport (GO:0090316)	"3/69"	0.335906	0.438262	0	0	1.49006	1.62554	ZIC1;PIK3R2;PIK3R1
Regulation of Translational Initiation (GO:0006446)	"3/69"	0.335906	0.438262	0	0	1.49006	1.62554	CSDE1;HSPB1;MTOR
G Protein-Coupled Glutamate Receptor Signaling Pathway (GO:0007216)	"1/14"	0.343949	0.44111	0	0	2.52001	2.68951	HOMER2
Acute-Phase Response (GO:0006953)	"1/14"	0.343949	0.44111	0	0	2.52001	2.68951	INS
Calcium-Ion Regulated Exocytosis (GO:0017156)	"1/14"	0.343949	0.44111	0	0	2.52001	2.68951	MYH9
Cellular Response to ATP (GO:0071318)	"1/14"	0.343949	0.44111	0	0	2.52001	2.68951	P2RY12
Cellular Response to Exogenous dsRNA (GO:0071360)	"1/14"	0.343949	0.44111	0	0	2.52001	2.68951	IFIH1
Cellular Response to Superoxide (GO:0071451)	"1/14"	0.343949	0.44111	0	0	2.52001	2.68951	SOD1
Dendrite Self-Avoidance (GO:0070593)	"1/14"	0.343949	0.44111	0	0	2.52001	2.68951	NEXN
Endoderm Development (GO:0007492)	"1/14"	0.343949	0.44111	0	0	2.52001	2.68951	SOX17
Establishment of Protein Localization to Chromosome (GO:0070199)	"1/14"	0.343949	0.44111	0	0	2.52001	2.68951	TERT
Ether Lipid Metabolic Process (GO:0046485)	"1/14"	0.343949	0.44111	0	0	2.52001	2.68951	FAR1
Fucosylation (GO:0036065)	"1/14"	0.343949	0.44111	0	0	2.52001	2.68951	POFUT1
Glutamine Family Amino Acid Catabolic Process (GO:0009065)	"1/14"	0.343949	0.44111	0	0	2.52001	2.68951	GLUL
Icosanoid Transport (GO:0071715)	"1/14"	0.343949	0.44111	0	0	2.52001	2.68951	ABCC6
Intracellular Cholesterol Transport (GO:0032367)	"1/14"	0.343949	0.44111	0	0	2.52001	2.68951	OSBPL2
Lipoprotein Transport (GO:0042953)	"1/14"	0.343949	0.44111	0	0	2.52001	2.68951	PPARG
miRNA Metabolic Process (GO:0010586)	"1/14"	0.343949	0.44111	0	0	2.52001	2.68951	PARN
Negative Regulation by Host of Viral Process (GO:0044793)	"1/14"	0.343949	0.44111	0	0	2.52001	2.68951	VAPB
Negative Regulation of Cell Migration Involved in Sprouting Angiogenesis (GO:0090051)	"1/14"	0.343949	0.44111	0	0	2.52001	2.68951	TBXA2R
Negative Regulation of Cell-Substrate Junction Organization (GO:0150118)	"1/14"	0.343949	0.44111	0	0	2.52001	2.68951	SRC
Negative Regulation of Focal Adhesion Assembly (GO:0051895)	"1/14"	0.343949	0.44111	0	0	2.52001	2.68951	SRC
Negative Regulation of Lyase Activity (GO:0051350)	"1/14"	0.343949	0.44111	0	0	2.52001	2.68951	GABBR2
Negative Regulation of Muscle Cell Apoptotic Process (GO:0010656)	"1/14"	0.343949	0.44111	0	0	2.52001	2.68951	GRIA4
Negative Regulation of Neuroinflammatory Response (GO:0150079)	"1/14"	0.343949	0.44111	0	0	2.52001	2.68951	GRN
Negative Regulation of Peptidyl-Tyrosine Phosphorylation (GO:0050732)	"1/14"	0.343949	0.44111	0	0	2.52001	2.68951	SOCS1
Phagolysosome Assembly (GO:0001845)	"1/14"	0.343949	0.44111	0	0	2.52001	2.68951	RAB7A
Polarized Epithelial Cell Differentiation (GO:0030859)	"1/14"	0.343949	0.44111	0	0	2.52001	2.68951	CDC42
Positive Regulation of Acute Inflammatory Response (GO:0002675)	"1/14"	0.343949	0.44111	0	0	2.52001	2.68951	CCM2
Positive Regulation of Cardiac Muscle Cell Proliferation (GO:0060045)	"1/14"	0.343949	0.44111	0	0	2.52001	2.68951	FGFR2
Positive Regulation of Exosomal Secretion (GO:1903543)	"1/14"	0.343949	0.44111	0	0	2.52001	2.68951	RAB7A
Positive Regulation of Sodium Ion Transmembrane Transport (GO:1902307)	"1/14"	0.343949	0.44111	0	0	2.52001	2.68951	FXYD2
Positive Regulation of Telomere Maintenance in Response to DNA Damage (GO:1904507)	"1/14"	0.343949	0.44111	0	0	2.52001	2.68951	YY1
Positive Regulation of Type I Interferon-Mediated Signaling Pathway (GO:0060340)	"1/14"	0.343949	0.44111	0	0	2.52001	2.68951	WNT5A
Protein Homotrimerization (GO:0070207)	"1/14"	0.343949	0.44111	0	0	2.52001	2.68951	SLC1A2
Regulation of AMPA Receptor Activity (GO:2000311)	"1/14"	0.343949	0.44111	0	0	2.52001	2.68951	SHANK1
Regulation of Aerobic Respiration (GO:1903715)	"1/14"	0.343949	0.44111	0	0	2.52001	2.68951	VCP
Regulation of Dephosphorylation (GO:0035303)	"1/14"	0.343949	0.44111	0	0	2.52001	2.68951	SRC
Regulation of Extracellular Matrix Disassembly (GO:0010715)	"1/14"	0.343949	0.44111	0	0	2.52001	2.68951	DDR2
Regulation of Granulocyte Macrophage Colony-Stimulating Factor Production (GO:0032645)	"1/14"	0.343949	0.44111	0	0	2.52001	2.68951	ISL1
Regulation of Leukocyte Migration (GO:0002685)	"1/14"	0.343949	0.44111	0	0	2.52001	2.68951	RAC2
Regulation of Trophoblast Cell Migration (GO:1901163)	"1/14"	0.343949	0.44111	0	0	2.52001	2.68951	AGO2
Resolution of Meiotic Recombination Intermediates (GO:0000712)	"1/14"	0.343949	0.44111	0	0	2.52001	2.68951	TOP2B
Secretion (GO:0046903)	"1/14"	0.343949	0.44111	0	0	2.52001	2.68951	FBLN5
Telomere Capping (GO:0016233)	"1/14"	0.343949	0.44111	0	0	2.52001	2.68951	TINF2
Macroautophagy (GO:0016236)	"6/162"	0.34887	0.447244	0	0	1.26137	1.32829	VCP;TBK1;SRC;CHMP2B;SQSTM1;RAB7A
Recombinational Repair (GO:0000725)	"4/101"	0.351513	0.450454	0	0	1.35193	1.41346	YY1;ZMYND8;POLR1B;CHD4
Positive Regulation of Proteasomal Ubiquitin-Dependent Protein Catabolic Process (GO:0032436)	"3/71"	0.352206	0.450985	0	0	1.44609	1.50905	CEBPA;VCP;LRRK2
Positive Regulation of Protein Polymerization (GO:0032273)	"3/71"	0.352206	0.450985	0	0	1.44609	1.50905	CAV3;DCTN1;PFN1
Notch Signaling Pathway (GO:0007219)	"2/42"	0.355073	0.453222	0	0	1.63849	1.69655	NOTCH2;POFUT1
Acylglycerol Metabolic Process (GO:0006639)	"2/42"	0.355073	0.453222	0	0	1.63849	1.69655	CAV3;CAV1
Ceramide Biosynthetic Process (GO:0046513)	"2/42"	0.355073	0.453222	0	0	1.63849	1.69655	SPTLC2;GBA1
Defense Response to Fungus (GO:0050832)	"2/42"	0.355073	0.453222	0	0	1.63849	1.69655	APP;CHAMP1
Heterophilic Cell-Cell Adhesion via Plasma Membrane Cell Adhesion Molecules (GO:0007157)	"2/42"	0.355073	0.453222	0	0	1.63849	1.69655	CD164;UMOD
Negative Regulation of DNA Recombination (GO:0045910)	"2/42"	0.355073	0.453222	0	0	1.63849	1.69655	H1-4;SMCHD1
Positive Regulation of Neuron Differentiation (GO:0045666)	"2/42"	0.355073	0.453222	0	0	1.63849	1.69655	APP;TCF7L2
Regulation of NLRP3 Inflammasome Complex Assembly (GO:1900225)	"2/42"	0.355073	0.453222	0	0	1.63849	1.69655	PPP2CA;MEFV
Phospholipase C-activating G Protein-Coupled Receptor Signaling Pathway (GO:0007200)	"4/102"	0.358273	0.455605	0	0	1.33807	1.37347	P2RY12;PLCB4;ACTN2;WNT5A
Autophagosome Assembly (GO:0000045)	"3/72"	0.360339	0.455605	0	0	1.42506	1.45457	PACS2;MFN2;RAB7A
Response to Endoplasmic Reticulum Stress (GO:0034976)	"7/196"	0.362786	0.455605	0	0	1.21464	1.23157	BRSK2;VCP;WFS1;VAPB;ITPR1;PIK3R2;PIK3R1
2-Oxoglutarate Metabolic Process (GO:0006103)	"1/15"	0.363414	0.455605	0	0	2.33989	2.36846	IDH2
Arp2/3 Complex-Mediated Actin Nucleation (GO:0034314)	"1/15"	0.363414	0.455605	0	0	2.33989	2.36846	MAGEL2
Golgi to Endosome Transport (GO:0006895)	"1/15"	0.363414	0.455605	0	0	2.33989	2.36846	KLHL20
Aorta Development (GO:0035904)	"1/15"	0.363414	0.455605	0	0	2.33989	2.36846	TGFBR2
Astrocyte Development (GO:0014002)	"1/15"	0.363414	0.455605	0	0	2.33989	2.36846	APP
Autophagy of Peroxisome (GO:0030242)	"1/15"	0.363414	0.455605	0	0	2.33989	2.36846	SQSTM1
Central Nervous System Neuron Development (GO:0021954)	"1/15"	0.363414	0.455605	0	0	2.33989	2.36846	NOVA2
Ceramide Transport (GO:0035627)	"1/15"	0.363414	0.455605	0	0	2.33989	2.36846	SFTPA2
Clathrin Coat Assembly (GO:0048268)	"1/15"	0.363414	0.455605	0	0	2.33989	2.36846	DNM1
Defense Response to Protozoan (GO:0042832)	"1/15"	0.363414	0.455605	0	0	2.33989	2.36846	IRF4
Dendritic Cell Chemotaxis (GO:0002407)	"1/15"	0.363414	0.455605	0	0	2.33989	2.36846	CXCR4
Dicarboxylic Acid Catabolic Process (GO:0043649)	"1/15"	0.363414	0.455605	0	0	2.33989	2.36846	GLUL
Digestive System Development (GO:0055123)	"1/15"	0.363414	0.455605	0	0	2.33989	2.36846	FGFR2
Genitalia Development (GO:0048806)	"1/15"	0.363414	0.455605	0	0	2.33989	2.36846	WNT5A
Lipoprotein Localization (GO:0044872)	"1/15"	0.363414	0.455605	0	0	2.33989	2.36846	PPARG
Mitotic Recombination (GO:0006312)	"1/15"	0.363414	0.455605	0	0	2.33989	2.36846	TERT
Negative Regulation of NLRP3 Inflammasome Complex Assembly (GO:1900226)	"1/15"	0.363414	0.455605	0	0	2.33989	2.36846	MEFV
- Reg of Endoplasmic Reticulum Stress-Induced Intrinsic Apoptotic Sgnlng Pway (GO:1902236)	"1/15"	0.363414	0.455605	0	0	2.33989	2.36846	LRRK2
Negative Regulation of Epithelial Cell Differentiation (GO:0030857)	"1/15"	0.363414	0.455605	0	0	2.33989	2.36846	FOXE3
Negative Regulation of Gluconeogenesis (GO:0045721)	"1/15"	0.363414	0.455605	0	0	2.33989	2.36846	INS
Negative Regulation of mRNA Splicing, via Spliceosome (GO:0048025)	"1/15"	0.363414	0.455605	0	0	2.33989	2.36846	RBM20
Negative Regulation of Macrophage Activation (GO:0043031)	"1/15"	0.363414	0.455605	0	0	2.33989	2.36846	GRN
Negative Regulation of Mononuclear Cell Migration (GO:0071676)	"1/15"	0.363414	0.455605	0	0	2.33989	2.36846	GREM1
Pexophagy (GO:0000425)	"1/15"	0.363414	0.455605	0	0	2.33989	2.36846	SQSTM1
Positive Regulation of Alpha-Beta T Cell Proliferation (GO:0046641)	"1/15"	0.363414	0.455605	0	0	2.33989	2.36846	TGFBR2
Positive Regulation of Autophagy of Mitochondrion (GO:1903599)	"1/15"	0.363414	0.455605	0	0	2.33989	2.36846	NOD2
Positive Regulation of Membrane Protein Ectodomain Proteolysis (GO:0051044)	"1/15"	0.363414	0.455605	0	0	2.33989	2.36846	APP
Positive Regulation of Regulated Secretory Pathway (GO:1903307)	"1/15"	0.363414	0.455605	0	0	2.33989	2.36846	KCNB1
rRNA Catabolic Process (GO:0016075)	"1/15"	0.363414	0.455605	0	0	2.33989	2.36846	SLFN14
Regulation of ATP Metabolic Process (GO:1903578)	"1/15"	0.363414	0.455605	0	0	2.33989	2.36846	PRKAG2
Regulation of Amyloid-Beta Clearance (GO:1900221)	"1/15"	0.363414	0.455605	0	0	2.33989	2.36846	APP
Regulation of Cholesterol Storage (GO:0010885)	"1/15"	0.363414	0.455605	0	0	2.33989	2.36846	PPARG
Regulation of Fatty Acid Oxidation (GO:0046320)	"1/15"	0.363414	0.455605	0	0	2.33989	2.36846	PRKAG2
Regulation of Hormone Secretion (GO:0046883)	"1/15"	0.363414	0.455605	0	0	2.33989	2.36846	CCM2
Regulation of Interleukin-13 Production (GO:0032656)	"1/15"	0.363414	0.455605	0	0	2.33989	2.36846	IRF4
Regulation of Microglial Cell Activation (GO:1903978)	"1/15"	0.363414	0.455605	0	0	2.33989	2.36846	GRN
Regulation of Neuroblast Proliferation (GO:1902692)	"1/15"	0.363414	0.455605	0	0	2.33989	2.36846	LRRK2
Regulation of Oxidative Phosphorylation (GO:0002082)	"1/15"	0.363414	0.455605	0	0	2.33989	2.36846	VCP
Regulation of Phosphate Metabolic Process (GO:0019220)	"1/15"	0.363414	0.455605	0	0	2.33989	2.36846	IKBKB
Regulation of Telomere Maintenance in Response to DNA Damage (GO:1904505)	"1/15"	0.363414	0.455605	0	0	2.33989	2.36846	YY1
Renal Water Homeostasis (GO:0003091)	"1/15"	0.363414	0.455605	0	0	2.33989	2.36846	WFS1
Retinal Metabolic Process (GO:0042574)	"1/15"	0.363414	0.455605	0	0	2.33989	2.36846	RPE65
Stress-Activated MAPK Cascade (GO:0051403)	"1/15"	0.363414	0.455605	0	0	2.33989	2.36846	IKBKB
Protein Polyubiquitination (GO:0000209)	"8/228"	0.364818	0.457046	0	0	1.19267	1.20263	TRIM8;TRAF7;LRSAM1;MAGEL2;FBXO38;NEDD4L;TOPORS;KLHL20
Regulation of GTPase Activity (GO:0043087)	"5/134"	0.365774	0.457046	0	0	1.27076	1.27806	LRRK2;HRAS;PRKG1;EZH2;SOD1
Cell Cycle G2/M Phase Transition (GO:0044839)	"2/43"	0.365834	0.457046	0	0	1.59845	1.60736	BRSK2;DNM2
Import Into the Mitochondrion (GO:0170036)	"2/43"	0.365834	0.457046	0	0	1.59845	1.60736	SLC30A2;ITPR1
mRNA Transcription (GO:0009299)	"2/43"	0.365834	0.457046	0	0	1.59845	1.60736	FOXE3;PPARG
Negative Regulation of Organelle Assembly (GO:1902116)	"2/43"	0.365834	0.457046	0	0	1.59845	1.60736	CAV3;LRRK2
Positive Regulation of Gene Expression, Epigenetic (GO:0141137)	"2/43"	0.365834	0.457046	0	0	1.59845	1.60736	APP;SPI1
Positive Regulation of Production of Molecular Mediator of Immune Response (GO:0002702)	"2/43"	0.365834	0.457046	0	0	1.59845	1.60736	WNT5A;NOD2
Regulation of Peptidyl-Tyrosine Phosphorylation (GO:0050730)	"2/43"	0.365834	0.457046	0	0	1.59845	1.60736	CCM2;EGFR
Positive Regulation of TOR Signaling (GO:0032008)	"3/73"	0.368457	0.460145	0	0	1.40462	1.40242	TBK1;PIK3CA;SRC
DNA-templated DNA Replication Maintenance of Fidelity (GO:0045005)	"2/44"	0.376526	0.468756	0	0	1.56031	1.52406	POLD1;POLE
Learning (GO:0007612)	"2/44"	0.376526	0.468756	0	0	1.56031	1.52406	CHRNB2;SHANK1
Negative Regulation of Protein Modification Process (GO:0031400)	"2/44"	0.376526	0.468756	0	0	1.56031	1.52406	TARDBP;C9ORF72
Positive Regulation of Cell Division (GO:0051781)	"2/44"	0.376526	0.468756	0	0	1.56031	1.52406	CDC42;FGFR2
Positive Regulation of Response to Biotic Stimulus (GO:0002833)	"2/44"	0.376526	0.468756	0	0	1.56031	1.52406	GRN;POLR3B
Response to Amino Acid Starvation (GO:1990928)	"2/44"	0.376526	0.468756	0	0	1.56031	1.52406	NPRL2;MTOR
Protein Targeting (GO:0006605)	"5/136"	0.377574	0.468756	0	0	1.25123	1.21869	SEC61A1;MPZ;MFN2;GDAP1;SEC63
Organic Anion Transport (GO:0015711)	"4/105"	0.378539	0.468756	0	0	1.29812	1.26104	ABCC6;SLC52A1;SHOC2;SLC4A3
Golgi to Vacuole Transport (GO:0006896)	"1/16"	0.382303	0.468756	0	0	2.18378	2.0998	AP1G1
Attachment of Mitotic Spindle Microtubules to Kinetochore (GO:0051315)	"1/16"	0.382303	0.468756	0	0	2.18378	2.0998	CHAMP1
Autonomic Nervous System Development (GO:0048483)	"1/16"	0.382303	0.468756	0	0	2.18378	2.0998	FN1
Cellular Response to Corticosteroid Stimulus (GO:0071384)	"1/16"	0.382303	0.468756	0	0	2.18378	2.0998	ISL1
Cellular Response to Laminar Fluid Shear Stress (GO:0071499)	"1/16"	0.382303	0.468756	0	0	2.18378	2.0998	MTOR
Ceramide Catabolic Process (GO:0046514)	"1/16"	0.382303	0.468756	0	0	2.18378	2.0998	CEL
Endoplasmic Reticulum to Cytosol Transport (GO:1903513)	"1/16"	0.382303	0.468756	0	0	2.18378	2.0998	VCP
Intracellular Sterol Transport (GO:0032366)	"1/16"	0.382303	0.468756	0	0	2.18378	2.0998	OSBPL2
Membrane Raft Organization (GO:0031579)	"1/16"	0.382303	0.468756	0	0	2.18378	2.0998	CAV3
Mitochondrial Ribosome Assembly (GO:0061668)	"1/16"	0.382303	0.468756	0	0	2.18378	2.0998	DHX30
Mitochondrion Transport Along Microtubule (GO:0047497)	"1/16"	0.382303	0.468756	0	0	2.18378	2.0998	NEFL
Mitotic Chromosome Condensation (GO:0007076)	"1/16"	0.382303	0.468756	0	0	2.18378	2.0998	TTR
Negative Regulation of Cytokine Production Involved in Immune Response (GO:0002719)	"1/16"	0.382303	0.468756	0	0	2.18378	2.0998	TGFB2
Negative Regulation of Interleukin-8 Production (GO:0032717)	"1/16"	0.382303	0.468756	0	0	2.18378	2.0998	ELANE
Negative Regulation of Intrinsic Apoptotic Signaling Pathway by P53 Class Mediator (GO:1902254)	"1/16"	0.382303	0.468756	0	0	2.18378	2.0998	MUC1
Negative Regulation of mRNA Processing (GO:0050686)	"1/16"	0.382303	0.468756	0	0	2.18378	2.0998	RBM20
Negative Regulation of Myoblast Differentiation (GO:0045662)	"1/16"	0.382303	0.468756	0	0	2.18378	2.0998	CSRP3
Negative Regulation of Release of Cytochrome C From Mitochondria (GO:0090201)	"1/16"	0.382303	0.468756	0	0	2.18378	2.0998	SOS1
Neuron Fate Commitment (GO:0048663)	"1/16"	0.382303	0.468756	0	0	2.18378	2.0998	ISL1
Neurotrophin Signaling Pathway (GO:0038179)	"1/16"	0.382303	0.468756	0	0	2.18378	2.0998	KIDINS220
Phagosome Maturation (GO:0090382)	"1/16"	0.382303	0.468756	0	0	2.18378	2.0998	RAB7A
Photoreceptor Cell Development (GO:0042461)	"1/16"	0.382303	0.468756	0	0	2.18378	2.0998	MYO7A
Positive Regulation of ERAD Pathway (GO:1904294)	"1/16"	0.382303	0.468756	0	0	2.18378	2.0998	CAV1
Positive Regulation of Lymphocyte Chemotaxis (GO:0140131)	"1/16"	0.382303	0.468756	0	0	2.18378	2.0998	WNT5A
#ERROR!	"1/16"	0.382303	0.468756	0	0	2.18378	2.0998	WNT5A
Positive Regulation of Positive Chemotaxis (GO:0050927)	"1/16"	0.382303	0.468756	0	0	2.18378	2.0998	KDR
Postsynaptic Membrane Organization (GO:0001941)	"1/16"	0.382303	0.468756	0	0	2.18378	2.0998	CHRNB1
Presynapse Assembly (GO:0099054)	"1/16"	0.382303	0.468756	0	0	2.18378	2.0998	WNT5A
Regulation of DNA Strand Elongation (GO:0060382)	"1/16"	0.382303	0.468756	0	0	2.18378	2.0998	YY1
Regulation of Amyloid Fibril Formation (GO:1905906)	"1/16"	0.382303	0.468756	0	0	2.18378	2.0998	APP
Regulation of Establishment or Maintenance of Cell Polarity (GO:0032878)	"1/16"	0.382303	0.468756	0	0	2.18378	2.0998	TEK
Regulation of Interleukin-1 Production (GO:0032652)	"1/16"	0.382303	0.468756	0	0	2.18378	2.0998	MEFV
Regulation of Multicellular Organism Growth (GO:0040014)	"1/16"	0.382303	0.468756	0	0	2.18378	2.0998	SOD1
Regulation of Smooth Muscle Cell Apoptotic Process (GO:0034391)	"1/16"	0.382303	0.468756	0	0	2.18378	2.0998	GRIA4
Regulation of Viral Life Cycle (GO:1903900)	"1/16"	0.382303	0.468756	0	0	2.18378	2.0998	CSNK2B
Response to UV-B (GO:0010224)	"1/16"	0.382303	0.468756	0	0	2.18378	2.0998	RELA
Ruffle Organization (GO:0031529)	"1/16"	0.382303	0.468756	0	0	2.18378	2.0998	TPM1
tRNA Wobble Base Modification (GO:0002097)	"1/16"	0.382303	0.468756	0	0	2.18378	2.0998	ELP4
tRNA Wobble Uridine Modification (GO:0002098)	"1/16"	0.382303	0.468756	0	0	2.18378	2.0998	ELP4
Tail-Anchored Membrane Protein Insertion Into ER Membrane (GO:0071816)	"1/16"	0.382303	0.468756	0	0	2.18378	2.0998	EMC1
Regulation of Plasma Membrane Bounded Cell Projection Assembly (GO:0120032)	"3/75"	0.384635	0.471436	0	0	1.36547	1.30465	CDC42;IFT140;CAV1
Negative Regulation of Biosynthetic Process (GO:0009890)	"2/45"	0.387143	0.474151	0	0	1.52394	1.44616	CAV1;INS
Response to Amyloid-Beta (GO:1904645)	"2/45"	0.387143	0.474151	0	0	1.52394	1.44616	APP;ATP1A3
Dephosphorylation (GO:0016311)	"4/107"	0.392017	0.479939	0	0	1.27278	1.1919	PPP1CB;PPP2CA;PPP1R12A;PPM1D
Positive Regulation of Protein Ubiquitination (GO:0031398)	"3/76"	0.392688	0.480579	0	0	1.34669	1.25881	WFS1;LRRK2;CAV1
- Reg of Phosphatidylinositol 3-Kinase/Prot Kinase B Signal Transduction (GO:0051898)	"2/46"	0.397679	0.482737	0	0	1.48923	1.37324	PPP2CA;PPP2R1A
Negative Regulation of Proteasomal Protein Catabolic Process (GO:1901799)	"2/46"	0.397679	0.482737	0	0	1.48923	1.37324	CSNK2B;TLK2
Regulation of Cell-Cell Adhesion (GO:0022407)	"2/46"	0.397679	0.482737	0	0	1.48923	1.37324	CITED2;SRC
Regulation of Cyclin-Dependent Protein Serine/Threonine Kinase Activity (GO:0000079)	"2/46"	0.397679	0.482737	0	0	1.48923	1.37324	PROC;NR2F2
3'-UTR-mediated mRNA Destabilization (GO:0061158)	"1/17"	0.400633	0.482737	0	0	2.04719	1.87259	TARDBP
G Protein-Coupled Acetylcholine Receptor Signaling Pathway (GO:0007213)	"1/17"	0.400633	0.482737	0	0	2.04719	1.87259	GNB1
TORC1 Signaling (GO:0038202)	"1/17"	0.400633	0.482737	0	0	2.04719	1.87259	MTOR
Cellular Response to Copper Ion (GO:0071280)	"1/17"	0.400633	0.482737	0	0	2.04719	1.87259	SNCA
Cellular Response to dsRNA (GO:0071359)	"1/17"	0.400633	0.482737	0	0	2.04719	1.87259	IFIH1
Columnar/Cuboidal Epithelial Cell Differentiation (GO:0002065)	"1/17"	0.400633	0.482737	0	0	2.04719	1.87259	FGF8
Cortical Actin Cytoskeleton Organization (GO:0030866)	"1/17"	0.400633	0.482737	0	0	2.04719	1.87259	KCNC3
Cytoskeleton-Dependent Intracellular Transport (GO:0030705)	"1/17"	0.400633	0.482737	0	0	2.04719	1.87259	TUBA1A
Defense Response to Symbiont (GO:0140546)	"1/17"	0.400633	0.482737	0	0	2.04719	1.87259	CHAMP1
Electron Transport Chain (GO:0022900)	"1/17"	0.400633	0.482737	0	0	2.04719	1.87259	SDHA
Epithelial Cell Morphogenesis (GO:0003382)	"1/17"	0.400633	0.482737	0	0	2.04719	1.87259	GRHL2
Killing by Host of Symbiont Cells (GO:0051873)	"1/17"	0.400633	0.482737	0	0	2.04719	1.87259	CHAMP1
Lymphocyte Mediated Immunity (GO:0002449)	"1/17"	0.400633	0.482737	0	0	2.04719	1.87259	CD46
Lymphocyte Migration (GO:0072676)	"1/17"	0.400633	0.482737	0	0	2.04719	1.87259	GNAI1
miRNA-mediated Gene Silencing by Inhibition of Translation (GO:0035278)	"1/17"	0.400633	0.482737	0	0	2.04719	1.87259	AGO2
Myoblast Fusion (GO:0007520)	"1/17"	0.400633	0.482737	0	0	2.04719	1.87259	KCNH1
Negative Regulation of Striated Muscle Cell Differentiation (GO:0051154)	"1/17"	0.400633	0.482737	0	0	2.04719	1.87259	SOX6
Negative Regulation of Telomere Maintenance (GO:0032205)	"1/17"	0.400633	0.482737	0	0	2.04719	1.87259	SRC
Neural Tube Development (GO:0021915)	"1/17"	0.400633	0.482737	0	0	2.04719	1.87259	GRHL2
Positive Regulation of Autophagosome Assembly (GO:2000786)	"1/17"	0.400633	0.482737	0	0	2.04719	1.87259	LRSAM1
Positive Regulation of Cardiac Muscle Tissue Growth (GO:0055023)	"1/17"	0.400633	0.482737	0	0	2.04719	1.87259	FGFR2
Positive Regulation of Cartilage Development (GO:0061036)	"1/17"	0.400633	0.482737	0	0	2.04719	1.87259	SOX6
Positive Regulation of Cell Migration Involved in Sprouting Angiogenesis (GO:0090050)	"1/17"	0.400633	0.482737	0	0	2.04719	1.87259	KDR
Positive Regulation of Cholesterol Metabolic Process (GO:0090205)	"1/17"	0.400633	0.482737	0	0	2.04719	1.87259	GNAI1
Positive Regulation of Dendrite Morphogenesis (GO:0050775)	"1/17"	0.400633	0.482737	0	0	2.04719	1.87259	CUX2
Positive Regulation of Interleukin-4 Production (GO:0032753)	"1/17"	0.400633	0.482737	0	0	2.04719	1.87259	IRF4
Positive Regulation of Potassium Ion Transport (GO:0043268)	"1/17"	0.400633	0.482737	0	0	2.04719	1.87259	CFH
Positive Regulation of Smooth Muscle Cell Migration (GO:0014911)	"1/17"	0.400633	0.482737	0	0	2.04719	1.87259	FGF9
Positive Regulation of Transcription Regulatory Region DNA Binding (GO:2000679)	"1/17"	0.400633	0.482737	0	0	2.04719	1.87259	HAND2
Protein Localization to Synapse (GO:0035418)	"1/17"	0.400633	0.482737	0	0	2.04719	1.87259	SHANK1
Regulation of Cartilage Development (GO:0061035)	"1/17"	0.400633	0.482737	0	0	2.04719	1.87259	SOX6
Regulation of Mitochondrial Membrane Permeability (GO:0046902)	"1/17"	0.400633	0.482737	0	0	2.04719	1.87259	CAMK2A
Regulation of Protein Sumoylation (GO:0033233)	"1/17"	0.400633	0.482737	0	0	2.04719	1.87259	UBA2
Regulation of Secretion (GO:0051046)	"1/17"	0.400633	0.482737	0	0	2.04719	1.87259	MYO6
Regulation of Ubiquitin Protein Ligase Activity (GO:1904666)	"1/17"	0.400633	0.482737	0	0	2.04719	1.87259	RPL5
Sensory Perception of Taste (GO:0050909)	"1/17"	0.400633	0.482737	0	0	2.04719	1.87259	SCNN1G
Stress-Activated Protein Kinase Signaling Cascade (GO:0031098)	"1/17"	0.400633	0.482737	0	0	2.04719	1.87259	IKBKB
Nucleosome Organization (GO:0034728)	"3/77"	0.400715	0.482737	0	0	1.32842	1.21485	SMARCC1;SMARCC2;SMARCA5
Bicellular Tight Junction Assembly (GO:0070830)	"2/47"	0.40813	0.490575	0	0	1.45606	1.30488	PROC;GRHL2
Cellular Defense Response (GO:0006968)	"2/47"	0.40813	0.490575	0	0	1.45606	1.30488	UMOD;RELA
Cellular Response to Amino Acid Starvation (GO:0034198)	"2/47"	0.40813	0.490575	0	0	1.45606	1.30488	NPRL2;MTOR
Chemokine-Mediated Signaling Pathway (GO:0070098)	"2/47"	0.40813	0.490575	0	0	1.45606	1.30488	THPO;MPL
Monoatomic Anion Transport (GO:0006820)	"2/47"	0.40813	0.490575	0	0	1.45606	1.30488	CLCN6;BEST1
Positive Regulation of Cytokine-Mediated Signaling Pathway (GO:0001961)	"2/47"	0.40813	0.490575	0	0	1.45606	1.30488	WNT5A;CXCR4
Regulation of Protein Binding (GO:0043393)	"3/78"	0.408711	0.49109	0	0	1.31064	1.17269	TCF7L2;TERT;LRRK2
NLS-bearing Protein Import Into Nucleus (GO:0006607)	"1/18"	0.418419	0.495849	0	0	1.92667	1.67865	RANBP2
Androgen Receptor Signaling Pathway (GO:0030521)	"1/18"	0.418419	0.495849	0	0	1.92667	1.67865	ZMIZ1
Branching Involved in Ureteric Bud Morphogenesis (GO:0001658)	"1/18"	0.418419	0.495849	0	0	1.92667	1.67865	SIX1
Cellular Response to Glucocorticoid Stimulus (GO:0071385)	"1/18"	0.418419	0.495849	0	0	1.92667	1.67865	ISL1
Dendritic Cell Migration (GO:0036336)	"1/18"	0.418419	0.495849	0	0	1.92667	1.67865	CXCR4
Endoplasmic Reticulum Tubular Network Organization (GO:0071786)	"1/18"	0.418419	0.495849	0	0	1.92667	1.67865	BCL11B
Establishment of Chromosome Localization (GO:0051303)	"1/18"	0.418419	0.495849	0	0	1.92667	1.67865	GMNN
Establishment of Epithelial Cell Polarity (GO:0090162)	"1/18"	0.418419	0.495849	0	0	1.92667	1.67865	CDC42
Estrogen Receptor Signaling Pathway (GO:0030520)	"1/18"	0.418419	0.495849	0	0	1.92667	1.67865	RBFOX2
Melanosome Assembly (GO:1903232)	"1/18"	0.418419	0.495849	0	0	1.92667	1.67865	AP1G1
Mitochondrial Calcium Ion Transmembrane Transport (GO:0006851)	"1/18"	0.418419	0.495849	0	0	1.92667	1.67865	ITPR1
Negative Regulation of Endoplasmic Reticulum Unfolded Protein Response (GO:1900102)	"1/18"	0.418419	0.495849	0	0	1.92667	1.67865	WFS1
Phosphate Ion Transport (GO:0006817)	"1/18"	0.418419	0.495849	0	0	1.92667	1.67865	SLC17A8
Positive Regulation of Amyloid-Beta Formation (GO:1902004)	"1/18"	0.418419	0.495849	0	0	1.92667	1.67865	RELA
Positive Regulation of Fatty Acid Metabolic Process (GO:0045923)	"1/18"	0.418419	0.495849	0	0	1.92667	1.67865	PPARG
Positive Regulation of Glucose Metabolic Process (GO:0010907)	"1/18"	0.418419	0.495849	0	0	1.92667	1.67865	PRKAG2
Positive Regulation of Homotypic Cell-Cell Adhesion (GO:0034112)	"1/18"	0.418419	0.495849	0	0	1.92667	1.67865	JAK1
Positive Regulation of Lymphocyte Migration (GO:2000403)	"1/18"	0.418419	0.495849	0	0	1.92667	1.67865	APP
Positive Regulation of Muscle Hypertrophy (GO:0014742)	"1/18"	0.418419	0.495849	0	0	1.92667	1.67865	HAND2
Positive Regulation of Sprouting Angiogenesis (GO:1903672)	"1/18"	0.418419	0.495849	0	0	1.92667	1.67865	JAK1
Protein Localization to Chromosome, Centromeric Region (GO:0071459)	"1/18"	0.418419	0.495849	0	0	1.92667	1.67865	CHAMP1
Regulation of Amyloid Precursor Protein Catabolic Process (GO:1902991)	"1/18"	0.418419	0.495849	0	0	1.92667	1.67865	APP
Regulation of Autophagy of Mitochondrion (GO:1903146)	"1/18"	0.418419	0.495849	0	0	1.92667	1.67865	DNM1L
Regulation of Cytoplasmic Pattern Recognition Receptor Signaling Pathway (GO:0039531)	"1/18"	0.418419	0.495849	0	0	1.92667	1.67865	SRC
Regulation of Defense Response to Virus (GO:0050688)	"1/18"	0.418419	0.495849	0	0	1.92667	1.67865	TRAF3
Regulation of Epidermal Cell Differentiation (GO:0045604)	"1/18"	0.418419	0.495849	0	0	1.92667	1.67865	KDF1
Regulation of Exosomal Secretion (GO:1903541)	"1/18"	0.418419	0.495849	0	0	1.92667	1.67865	RAB7A
Regulation of Lymphocyte Activation (GO:0051249)	"1/18"	0.418419	0.495849	0	0	1.92667	1.67865	IKZF3
Regulation of Lymphocyte Proliferation (GO:0050670)	"1/18"	0.418419	0.495849	0	0	1.92667	1.67865	IKZF3
Regulation of Microtubule Nucleation (GO:0010968)	"1/18"	0.418419	0.495849	0	0	1.92667	1.67865	DCTN1
Regulation of Neurotransmitter Transport (GO:0051588)	"1/18"	0.418419	0.495849	0	0	1.92667	1.67865	CAMK2A
Regulation of Protein-Containing Complex Disassembly (GO:0043244)	"1/18"	0.418419	0.495849	0	0	1.92667	1.67865	GBA1
Retrograde Protein Transport, ER to Cytosol (GO:0030970)	"1/18"	0.418419	0.495849	0	0	1.92667	1.67865	VCP
Transposable Element Silencing by Heterochromatin Formation (GO:0141005)	"1/18"	0.418419	0.495849	0	0	1.92667	1.67865	MORC2
Ureteric Bud Morphogenesis (GO:0060675)	"1/18"	0.418419	0.495849	0	0	1.92667	1.67865	SIX1
Membrane Lipid Biosynthetic Process (GO:0046467)	"2/48"	0.418493	0.495849	0	0	1.42434	1.24073	SPTLC2;ELOVL4
Negative Regulation of Viral Genome Replication (GO:0045071)	"2/48"	0.418493	0.495849	0	0	1.42434	1.24073	IFIH1;HMGA2
Secondary Alcohol Metabolic Process (GO:1902652)	"2/48"	0.418493	0.495849	0	0	1.42434	1.24073	IDH2;GBA1
Modification-Dependent Protein Catabolic Process (GO:0019941)	"7/208"	0.421042	0.498687	0	0	1.14141	0.987345	RNF43;VCP;HECW2;NEDD4L;CBL;SQSTM1;TOPORS
Double-Strand Break Repair (GO:0006302)	"6/176"	0.423013	0.500839	0	0	1.15665	0.995124	YY1;SETX;VCP;ZMYND8;POLR1B;CHD4
Regulation of TOR Signaling (GO:0032006)	"3/80"	0.424603	0.502354	0	0	1.27647	1.09342	PIK3CA;GBA1;C9ORF72
Signal Transduction in Response to DNA Damage (GO:0042770)	"3/80"	0.424603	0.502354	0	0	1.27647	1.09342	MUC1;MYO6;MDM4
Negative Regulation of TORC1 Signaling (GO:1904262)	"2/49"	0.428762	0.506904	0	0	1.39396	1.18048	TBK1;NPRL2
Positive Regulation of Transport (GO:0051050)	"2/49"	0.428762	0.506904	0	0	1.39396	1.18048	CHCHD10;SNCA
Regulation of Protein Ubiquitination (GO:0031396)	"4/113"	0.432134	0.509314	0	0	1.20235	1.00879	WFS1;CAV1;LRRK2;SQSTM1
Aerobic Respiration (GO:0009060)	"3/81"	0.432494	0.509314	0	0	1.26004	1.05615	MFN2;CHCHD10;SDHA
Actin Nucleation (GO:0045010)	"1/19"	0.435678	0.509314	0	0	1.81954	1.51177	MAGEL2
Alpha-Beta T Cell Activation (GO:0046631)	"1/19"	0.435678	0.509314	0	0	1.81954	1.51177	INS
fatty-acyl-CoA Metabolic Process (GO:0035337)	"1/19"	0.435678	0.509314	0	0	1.81954	1.51177	FAR1
mRNA Cis Splicing, via Spliceosome (GO:0045292)	"1/19"	0.435678	0.509314	0	0	1.81954	1.51177	SNRNP200
Maintenance of Gastrointestinal Epithelium (GO:0030277)	"1/19"	0.435678	0.509314	0	0	1.81954	1.51177	NOD2
Mitochondrial Calcium Ion Homeostasis (GO:0051560)	"1/19"	0.435678	0.509314	0	0	1.81954	1.51177	C19ORF12
Mitotic Sister Chromatid Cohesion (GO:0007064)	"1/19"	0.435678	0.509314	0	0	1.81954	1.51177	SMC3
Negative Regulation of Rho Protein Signal Transduction (GO:0035024)	"1/19"	0.435678	0.509314	0	0	1.81954	1.51177	MYOC
Negative Regulation of Actin Filament Polymerization (GO:0030837)	"1/19"	0.435678	0.509314	0	0	1.81954	1.51177	PFN1
Negative Regulation of Endopeptidase Activity (GO:0010951)	"1/19"	0.435678	0.509314	0	0	1.81954	1.51177	TIMP3
Negative Regulation of Inflammasome-Mediated Signaling Pathway (GO:0141086)	"1/19"	0.435678	0.509314	0	0	1.81954	1.51177	MEFV
Negative Regulation of Reactive Oxygen Species Metabolic Process (GO:2000378)	"1/19"	0.435678	0.509314	0	0	1.81954	1.51177	INS
Neutrophil Activation (GO:0042119)	"1/19"	0.435678	0.509314	0	0	1.81954	1.51177	CHAMP1
Nuclear Migration (GO:0007097)	"1/19"	0.435678	0.509314	0	0	1.81954	1.51177	DCTN1
Positive Regulation of Activated T Cell Proliferation (GO:0042104)	"1/19"	0.435678	0.509314	0	0	1.81954	1.51177	IGF2
Positive Regulation of Axon Extension (GO:0045773)	"1/19"	0.435678	0.509314	0	0	1.81954	1.51177	MACF1
Positive Regulation of Embryonic Development (GO:0040019)	"1/19"	0.435678	0.509314	0	0	1.81954	1.51177	FOXA2
Positive Regulation of Macrophage Derived Foam Cell Differentiation (GO:0010744)	"1/19"	0.435678	0.509314	0	0	1.81954	1.51177	NFKB1
Positive Regulation of Mitophagy (GO:1901526)	"1/19"	0.435678	0.509314	0	0	1.81954	1.51177	NOD2
Positive Regulation of Signaling Receptor Activity (GO:2000273)	"1/19"	0.435678	0.509314	0	0	1.81954	1.51177	GREM1
Positive Regulation of Small Molecule Metabolic Process (GO:0062013)	"1/19"	0.435678	0.509314	0	0	1.81954	1.51177	PPARG
Regulation of Rac Protein Signal Transduction (GO:0035020)	"1/19"	0.435678	0.509314	0	0	1.81954	1.51177	TEK
Regulation of Lymphocyte Differentiation (GO:0045619)	"1/19"	0.435678	0.509314	0	0	1.81954	1.51177	IKZF3
Regulation of Megakaryocyte Differentiation (GO:0045652)	"1/19"	0.435678	0.509314	0	0	1.81954	1.51177	THPO
Regulation of Protein Neddylation (GO:2000434)	"1/19"	0.435678	0.509314	0	0	1.81954	1.51177	RPL5
Regulation of Receptor Signaling Pathway via STAT (GO:1904892)	"1/19"	0.435678	0.509314	0	0	1.81954	1.51177	PPARG
Regulation of Smooth Muscle Cell Migration (GO:0014910)	"1/19"	0.435678	0.509314	0	0	1.81954	1.51177	PLAU
Response to Interferon-Alpha (GO:0035455)	"1/19"	0.435678	0.509314	0	0	1.81954	1.51177	KLHL20
Superoxide Anion Generation (GO:0042554)	"1/19"	0.435678	0.509314	0	0	1.81954	1.51177	RAC2
Negative Regulation of Protein Metabolic Process (GO:0051248)	"5/146"	0.436303	0.509861	0	0	1.16189	0.963692	ITGB3;DNAJC5;MDM4;EGFR;INS
Double-Strand Break Repair via Homologous Recombination (GO:0000724)	"4/114"	0.438757	0.511642	0	0	1.19136	0.981452	YY1;ZMYND8;POLR1B;CHD4
Neutrophil Migration (GO:1990266)	"2/50"	0.438935	0.511642	0	0	1.36485	1.12382	TGFB2;UMOD
Nuclear Export (GO:0051168)	"2/50"	0.438935	0.511642	0	0	1.36485	1.12382	RANBP2;EGR2
Nucleocytoplasmic Transport (GO:0006913)	"2/50"	0.438935	0.511642	0	0	1.36485	1.12382	RANBP2;BACH2
Positive Regulation of Lymphocyte Activation (GO:0051251)	"2/50"	0.438935	0.511642	0	0	1.36485	1.12382	FBXO38;NOD2
Regulation of Interleukin-12 Production (GO:0032655)	"2/50"	0.438935	0.511642	0	0	1.36485	1.12382	MEFV;ISL1
Triglyceride Metabolic Process (GO:0006641)	"2/50"	0.438935	0.511642	0	0	1.36485	1.12382	CAV3;CAV1
Sphingolipid Biosynthetic Process (GO:0030148)	"3/83"	0.448155	0.522202	0	0	1.22841	0.985943	SPTLC2;ELOVL4;GBA1
Inorganic Anion Transport (GO:0015698)	"2/51"	0.449007	0.52285	0	0	1.33692	1.0705	CLCN6;BEST1
3'-UTR-mediated mRNA Stabilization (GO:0070935)	"1/20"	0.452426	0.52285	0	0	1.72368	1.36711	TARDBP
DNA-templated Transcription Termination (GO:0006353)	"1/20"	0.452426	0.52285	0	0	1.72368	1.36711	SETX
T Cell Mediated Immunity (GO:0002456)	"1/20"	0.452426	0.52285	0	0	1.72368	1.36711	CD46
T Cell Migration (GO:0072678)	"1/20"	0.452426	0.52285	0	0	1.72368	1.36711	GNAI1
Bicarbonate Transport (GO:0015701)	"1/20"	0.452426	0.52285	0	0	1.72368	1.36711	SLC4A3
Cellular Response to Fatty Acid (GO:0071398)	"1/20"	0.452426	0.52285	0	0	1.72368	1.36711	KCNK4
Energy Reserve Metabolic Process (GO:0006112)	"1/20"	0.452426	0.52285	0	0	1.72368	1.36711	PRKAG2
Glycogen Metabolic Process (GO:0005977)	"1/20"	0.452426	0.52285	0	0	1.72368	1.36711	PRKAG2
Lysosomal Lumen Acidification (GO:0007042)	"1/20"	0.452426	0.52285	0	0	1.72368	1.36711	GRN
Negative Regulation of RNA Splicing (GO:0033119)	"1/20"	0.452426	0.52285	0	0	1.72368	1.36711	RBM20
Oligodendrocyte Differentiation (GO:0048709)	"1/20"	0.452426	0.52285	0	0	1.72368	1.36711	SOX6
Positive Regulation of G2/M Transition of Mitotic Cell Cycle (GO:0010971)	"1/20"	0.452426	0.52285	0	0	1.72368	1.36711	CDK4
Positive Regulation of Cardiac Muscle Hypertrophy (GO:0010613)	"1/20"	0.452426	0.52285	0	0	1.72368	1.36711	HAND2
Positive Regulation of Macrophage Migration (GO:1905523)	"1/20"	0.452426	0.52285	0	0	1.72368	1.36711	P2RY12
Positive Regulation of Monocyte Chemotaxis (GO:0090026)	"1/20"	0.452426	0.52285	0	0	1.72368	1.36711	APP
Positive Regulation of Translational Initiation (GO:0045948)	"1/20"	0.452426	0.52285	0	0	1.72368	1.36711	MTOR
Protein Heterooligomerization (GO:0051291)	"1/20"	0.452426	0.52285	0	0	1.72368	1.36711	KCNC2
Regulation of Actin Nucleation (GO:0051125)	"1/20"	0.452426	0.52285	0	0	1.72368	1.36711	WASHC5
Regulation of Cardiac Conduction (GO:1903779)	"1/20"	0.452426	0.52285	0	0	1.72368	1.36711	RYR2
Regulation of Fibroblast Migration (GO:0010762)	"1/20"	0.452426	0.52285	0	0	1.72368	1.36711	DDR2
Reg of Mt Outer Membrane Permeabilization Inv in Apoptotic Sgnlng Pway (GO:1901028)	"1/20"	0.452426	0.52285	0	0	1.72368	1.36711	CHCHD10
Response to Fatty Acid (GO:0070542)	"1/20"	0.452426	0.52285	0	0	1.72368	1.36711	KCNK4
Macromolecule Modification (GO:0043412)	"3/84"	0.45592	0.526699	0	0	1.21318	0.952881	LOX;GGCX;PARN
Negative Regulation of Protein Ubiquitination (GO:0031397)	"2/52"	0.458977	0.529665	0	0	1.31012	1.02026	CAV1;SQSTM1
Positive Regulation of TORC1 Signaling (GO:1904263)	"2/52"	0.458977	0.529665	0	0	1.31012	1.02026	TBK1;SRC
Regulation of Telomere Maintenance (GO:0032204)	"2/52"	0.458977	0.529665	0	0	1.31012	1.02026	SRC;TINF2
DNA Repair-Dependent Chromatin Remodeling (GO:0140861)	"1/21"	0.468678	0.537218	0	0	1.63742	1.2409	TRRAP
N-glycan Processing (GO:0006491)	"1/21"	0.468678	0.537218	0	0	1.63742	1.2409	GANAB
Cellular Response to Estradiol Stimulus (GO:0071392)	"1/21"	0.468678	0.537218	0	0	1.63742	1.2409	EGFR
Cellular Response to Nerve Growth Factor Stimulus (GO:1990090)	"1/21"	0.468678	0.537218	0	0	1.63742	1.2409	KIDINS220
Entrainment of Circadian Clock by Photoperiod (GO:0043153)	"1/21"	0.468678	0.537218	0	0	1.63742	1.2409	PPP1CB
Epithelial Cilium Movement Involved in Extracellular Fluid Movement (GO:0003351)	"1/21"	0.468678	0.537218	0	0	1.63742	1.2409	RFX3
Innate Immune Response in Mucosa (GO:0002227)	"1/21"	0.468678	0.537218	0	0	1.63742	1.2409	CHAMP1
Long-Term Memory (GO:0007616)	"1/21"	0.468678	0.537218	0	0	1.63742	1.2409	SHANK1
Midbody Abscission (GO:0061952)	"1/21"	0.468678	0.537218	0	0	1.63742	1.2409	CHMP2B
Myoblast Differentiation (GO:0045445)	"1/21"	0.468678	0.537218	0	0	1.63742	1.2409	TCF7L2
Negative Regulation of Biomineral Tissue Development (GO:0070168)	"1/21"	0.468678	0.537218	0	0	1.63742	1.2409	GREM1
Negative Regulation of Telomere Maintenance via Telomerase (GO:0032211)	"1/21"	0.468678	0.537218	0	0	1.63742	1.2409	TINF2
Positive Regulation of Epidermal Cell Differentiation (GO:0045606)	"1/21"	0.468678	0.537218	0	0	1.63742	1.2409	KDF1
Positive Regulation of Extracellular Matrix Organization (GO:1903055)	"1/21"	0.468678	0.537218	0	0	1.63742	1.2409	DDR2
Regulation of Cardiac Muscle Cell Proliferation (GO:0060043)	"1/21"	0.468678	0.537218	0	0	1.63742	1.2409	FGFR2
Regulation of Transcription Regulatory Region DNA Binding (GO:2000677)	"1/21"	0.468678	0.537218	0	0	1.63742	1.2409	HAND2
Response to Copper Ion (GO:0046688)	"1/21"	0.468678	0.537218	0	0	1.63742	1.2409	SNCA
Cellular Response to Ionizing Radiation (GO:0071479)	"2/53"	0.468841	0.537218	0	0	1.28436	0.972894	TLK2;HRAS
Cytoplasmic Microtubule Organization (GO:0031122)	"2/53"	0.468841	0.537218	0	0	1.28436	0.972894	TRPV4;KIF21A
Negative Regulation of Immune System Process (GO:0002683)	"2/53"	0.468841	0.537218	0	0	1.28436	0.972894	SQSTM1;C9ORF72
Regulation of Organelle Assembly (GO:1902115)	"3/86"	0.471309	0.539854	0	0	1.18383	0.890524	IFT140;C9ORF72;MTOR
Mitotic Sister Chromatid Segregation (GO:0000070)	"4/120"	0.477968	0.547234	0	0	1.12938	0.833723	TTR;CHMP2B;SMC3;TUBG1
mRNA Destabilization (GO:0061157)	"2/54"	0.478597	0.547234	0	0	1.2596	0.928193	AGO2;TARDBP
Positive Regulation of Chemokine Production (GO:0032722)	"2/54"	0.478597	0.547234	0	0	1.2596	0.928193	APP;WNT5A
Regulation of Signal Transduction by P53 Class Mediator (GO:1901796)	"2/54"	0.478597	0.547234	0	0	1.2596	0.928193	RPL5;MTOR
Tight Junction Assembly (GO:0120192)	"2/54"	0.478597	0.547234	0	0	1.2596	0.928193	PROC;GRHL2
Fc-gamma Receptor Signaling Pathway Involved in Phagocytosis (GO:0038096)	"1/22"	0.484448	0.54946	0	0	1.55936	1.13014	SRC
Early Endosome to Late Endosome Transport (GO:0045022)	"1/22"	0.484448	0.54946	0	0	1.55936	1.13014	RAB7A
Epithelial Structure Maintenance (GO:0010669)	"1/22"	0.484448	0.54946	0	0	1.55936	1.13014	NOD2
Mammary Gland Development (GO:0030879)	"1/22"	0.484448	0.54946	0	0	1.55936	1.13014	CAV1
Membrane Protein Ectodomain Proteolysis (GO:0006509)	"1/22"	0.484448	0.54946	0	0	1.55936	1.13014	MYH9
Monocarboxylic Acid Catabolic Process (GO:0072329)	"1/22"	0.484448	0.54946	0	0	1.55936	1.13014	ACOX1
Negative Regulation of Cell Communication (GO:0010648)	"1/22"	0.484448	0.54946	0	0	1.55936	1.13014	CCM2
Negative Regulation of Cell Development (GO:0010721)	"1/22"	0.484448	0.54946	0	0	1.55936	1.13014	CAV3
Negative Regulation of Microtubule Depolymerization (GO:0007026)	"1/22"	0.484448	0.54946	0	0	1.55936	1.13014	PROC
Negative Regulation of Myeloid Cell Differentiation (GO:0045638)	"1/22"	0.484448	0.54946	0	0	1.55936	1.13014	CTR9
Nitric Oxide Metabolic Process (GO:0046209)	"1/22"	0.484448	0.54946	0	0	1.55936	1.13014	CAV1
Photoperiodism (GO:0009648)	"1/22"	0.484448	0.54946	0	0	1.55936	1.13014	PPP1CB
Positive Regulation of Nervous System Process (GO:0031646)	"1/22"	0.484448	0.54946	0	0	1.55936	1.13014	EGR2
Positive Regulation of Synaptic Transmission, Glutamatergic (GO:0051968)	"1/22"	0.484448	0.54946	0	0	1.55936	1.13014	GRIN2D
Post-Transcriptional Gene Silencing (GO:0016441)	"1/22"	0.484448	0.54946	0	0	1.55936	1.13014	AGO2
Receptor Metabolic Process (GO:0043112)	"1/22"	0.484448	0.54946	0	0	1.55936	1.13014	NEDD4L
Regulation of Biosynthetic Process (GO:0009889)	"1/22"	0.484448	0.54946	0	0	1.55936	1.13014	SNCA
Regulation of Calcium Ion Import (GO:0090279)	"1/22"	0.484448	0.54946	0	0	1.55936	1.13014	PLN
Regulation of Interleukin-4 Production (GO:0032673)	"1/22"	0.484448	0.54946	0	0	1.55936	1.13014	IRF4
Regulation of Mitotic Spindle Assembly (GO:1901673)	"1/22"	0.484448	0.54946	0	0	1.55936	1.13014	CHMP2B
Regulation of Neural Precursor Cell Proliferation (GO:2000177)	"1/22"	0.484448	0.54946	0	0	1.55936	1.13014	LRRK2
Renal Absorption (GO:0070293)	"1/22"	0.484448	0.54946	0	0	1.55936	1.13014	HBB
snRNA Metabolic Process (GO:0016073)	"1/22"	0.484448	0.54946	0	0	1.55936	1.13014	ZCCHC8
T Cell Receptor Signaling Pathway (GO:0050852)	"3/88"	0.486498	0.551591	0	0	1.15585	0.832819	IKBKB;PIK3CA;CTLA4
Metaphase Chromosome Alignment (GO:0051310)	"2/55"	0.488243	0.552989	0	0	1.23577	0.885975	GMNN;CHMP2B
Nucleus Organization (GO:0006997)	"2/55"	0.488243	0.552989	0	0	1.23577	0.885975	DES;CHMP2B
Regulation of Alternative mRNA Splicing, via Spliceosome (GO:0000381)	"2/55"	0.488243	0.552989	0	0	1.23577	0.885975	RBFOX2;NOVA2
Nuclear-Transcribed mRNA Catabolic Process (GO:0000956)	"3/89"	0.494013	0.559328	0	0	1.14235	0.805581	CSDE1;CNOT3;PARN
Mitotic Metaphase Chromosome Alignment (GO:0007080)	"2/56"	0.497776	0.56209	0	0	1.21282	0.846071	CHMP2B;CHAMP1
Artery Development (GO:0060840)	"1/23"	0.499751	0.56209	0	0	1.48841	1.03243	TGFBR2
Dendritic Cell Differentiation (GO:0097028)	"1/23"	0.499751	0.56209	0	0	1.48841	1.03243	TGFBR2
Glial Cell Development (GO:0021782)	"1/23"	0.499751	0.56209	0	0	1.48841	1.03243	APP
Long-Chain fatty-acyl-CoA Metabolic Process (GO:0035336)	"1/23"	0.499751	0.56209	0	0	1.48841	1.03243	FAR1
Modulation by Host of Viral Genome Replication (GO:0044827)	"1/23"	0.499751	0.56209	0	0	1.48841	1.03243	VAPB
Negative Regulation of Interleukin-2 Production (GO:0032703)	"1/23"	0.499751	0.56209	0	0	1.48841	1.03243	HOMER2
Nuclear Membrane Reassembly (GO:0031468)	"1/23"	0.499751	0.56209	0	0	1.48841	1.03243	CHMP2B
Platelet Dense Granule Organization (GO:0060155)	"1/23"	0.499751	0.56209	0	0	1.48841	1.03243	AP1G1
Positive Regulation of BMP Signaling Pathway (GO:0030513)	"1/23"	0.499751	0.56209	0	0	1.48841	1.03243	SMAD2
Positive Regulation of Amide Metabolic Process (GO:0034250)	"1/23"	0.499751	0.56209	0	0	1.48841	1.03243	RELA
Positive Regulation of mRNA Splicing, via Spliceosome (GO:0048026)	"1/23"	0.499751	0.56209	0	0	1.48841	1.03243	DNAJC5
Postreplication Repair (GO:0006301)	"1/23"	0.499751	0.56209	0	0	1.48841	1.03243	VCP
Protein Palmitoylation (GO:0018345)	"1/23"	0.499751	0.56209	0	0	1.48841	1.03243	GLUL
Regulation of ERAD Pathway (GO:1904292)	"1/23"	0.499751	0.56209	0	0	1.48841	1.03243	CAV1
Regulation of Cholesterol Biosynthetic Process (GO:0045540)	"1/23"	0.499751	0.56209	0	0	1.48841	1.03243	GNAI1
Regulation of Neurotransmitter Receptor Activity (GO:0099601)	"1/23"	0.499751	0.56209	0	0	1.48841	1.03243	SHANK1
Regulatory ncRNA-mediated Post-Transcriptional Gene Silencing (GO:0035194)	"1/23"	0.499751	0.56209	0	0	1.48841	1.03243	AGO2
Retinol Metabolic Process (GO:0042572)	"1/23"	0.499751	0.56209	0	0	1.48841	1.03243	RDH12
Mitotic Spindle Organization (GO:0007052)	"3/90"	0.501473	0.56383	0	0	1.12916	0.779356	VCP;SMC3;TUBG1
Glucose Metabolic Process (GO:0006006)	"2/57"	0.507195	0.569868	0	0	1.19071	0.808325	PROC;KCNJ11
Negative Regulation of Response to Stimulus (GO:0048585)	"2/57"	0.507195	0.569868	0	0	1.19071	0.808325	WFS1;C9ORF72
ERAD Pathway (GO:0036503)	"3/91"	0.508876	0.571163	0	0	1.11628	0.7541	BRSK2;VCP;WFS1
Protein K48-linked Ubiquitination (GO:0070936)	"3/91"	0.508876	0.571163	0	0	1.11628	0.7541	FBXO38;NEDD4L;TOPORS
Protein O-linked Glycosylation (GO:0006493)	"3/91"	0.508876	0.571163	0	0	1.11628	0.7541	POFUT1;TET3;TET2
ATP Biosynthetic Process (GO:0006754)	"1/24"	0.514601	0.573412	0	0	1.42362	0.945802	PRKAG2
Fc Receptor Mediated Stimulatory Signaling Pathway (GO:0002431)	"1/24"	0.514601	0.573412	0	0	1.42362	0.945802	SRC
Apoptotic Cell Clearance (GO:0043277)	"1/24"	0.514601	0.573412	0	0	1.42362	0.945802	ITGB3
Long-Chain Fatty Acid Transport (GO:0015909)	"1/24"	0.514601	0.573412	0	0	1.42362	0.945802	PPARG
Mismatch Repair (GO:0006298)	"1/24"	0.514601	0.573412	0	0	1.42362	0.945802	POLR1B
Mitotic Cytokinetic Process (GO:1902410)	"1/24"	0.514601	0.573412	0	0	1.42362	0.945802	CHMP2B
Negative Regulation of DNA Binding (GO:0043392)	"1/24"	0.514601	0.573412	0	0	1.42362	0.945802	HMGA2
Negative Regulation of Double-Strand Break Repair via Homologous Recombination (GO:2000042)	"1/24"	0.514601	0.573412	0	0	1.42362	0.945802	SMCHD1
Negative Regulation of Extrinsic Apoptotic Signaling Pathway in Absence of Ligand (GO:2001240)	"1/24"	0.514601	0.573412	0	0	1.42362	0.945802	TERT
Negative Regulation of Protein Localization to Cell Periphery (GO:1904376)	"1/24"	0.514601	0.573412	0	0	1.42362	0.945802	AP2M1
Negative Regulation of Response to Wounding (GO:1903035)	"1/24"	0.514601	0.573412	0	0	1.42362	0.945802	STAT3
Negative Regulation of Signal Transduction in Absence of Ligand (GO:1901099)	"1/24"	0.514601	0.573412	0	0	1.42362	0.945802	TERT
Positive Regulation of JUN Kinase Activity (GO:0043507)	"1/24"	0.514601	0.573412	0	0	1.42362	0.945802	WNT5A
Positive Regulation of NLRP3 Inflammasome Complex Assembly (GO:1900227)	"1/24"	0.514601	0.573412	0	0	1.42362	0.945802	PPP2CA
Positive Regulation of Cellular Response to Transforming Growth Factor Beta Stimulus (GO:1903846)	"1/24"	0.514601	0.573412	0	0	1.42362	0.945802	CITED2
Positive Regulation of Morphogenesis of an Epithelium (GO:1905332)	"1/24"	0.514601	0.573412	0	0	1.42362	0.945802	SIX1
Positive Regulation of Transforming Growth Factor Beta Receptor Signaling Pathway (GO:0030511)	"1/24"	0.514601	0.573412	0	0	1.42362	0.945802	CITED2
Protein Targeting to Lysosome (GO:0006622)	"1/24"	0.514601	0.573412	0	0	1.42362	0.945802	RAB7A
Regulation of Extracellular Matrix Organization (GO:1903053)	"1/24"	0.514601	0.573412	0	0	1.42362	0.945802	DDR2
Regulation of Myotube Differentiation (GO:0010830)	"1/24"	0.514601	0.573412	0	0	1.42362	0.945802	PIEZO1
Tricarboxylic Acid Cycle (GO:0006099)	"1/24"	0.514601	0.573412	0	0	1.42362	0.945802	SDHA
Protein K63-linked Ubiquitination (GO:0070534)	"2/58"	0.516497	0.574932	0	0	1.16939	0.772596	TRIM8;MAGEL2
Regulation of Mitotic Nuclear Division (GO:0007088)	"2/58"	0.516497	0.574932	0	0	1.16939	0.772596	IGF2;INS
Sterol Metabolic Process (GO:0016125)	"2/58"	0.516497	0.574932	0	0	1.16939	0.772596	PRKAG2;GBA1
Positive Regulation of Cellular Component Biogenesis (GO:0044089)	"3/93"	0.523508	0.582536	0	0	1.09136	0.706328	VCP;PFN1;RAB7A
Mitotic DNA Damage Checkpoint Signaling (GO:0044773)	"2/59"	0.525683	0.583642	0	0	1.14881	0.738751	MUC1;POLR1B
Regulation of Bone Mineralization (GO:0030500)	"2/59"	0.525683	0.583642	0	0	1.14881	0.738751	GREM1;DDR2
Regulation of Transcription Initiation by RNA Polymerase II (GO:0060260)	"2/59"	0.525683	0.583642	0	0	1.14881	0.738751	MED13;PPM1D
Golgi Organization (GO:0007030)	"4/128"	0.528495	0.583642	0	0	1.05608	0.673486	CDC42;ATL3;LRRK2;OPTN
Antigen Processing and Presentation of Exogenous Peptide Antigen via MHC Class II (GO:0019886)	"1/25"	0.52901	0.583642	0	0	1.36423	0.868672	DNM2
Bile Acid Biosynthetic Process (GO:0006699)	"1/25"	0.52901	0.583642	0	0	1.36423	0.868672	OSBPL2
Epithelial Cell Development (GO:0002064)	"1/25"	0.52901	0.583642	0	0	1.36423	0.868672	GRHL2
Lipid Translocation (GO:0034204)	"1/25"	0.52901	0.583642	0	0	1.36423	0.868672	ATP11A
Negative Chemotaxis (GO:0050919)	"1/25"	0.52901	0.583642	0	0	1.36423	0.868672	ITGB3
Negative Regulation of Axonogenesis (GO:0050771)	"1/25"	0.52901	0.583642	0	0	1.36423	0.868672	DCC
Negative Regulation of Interleukin-1 Beta Production (GO:0032691)	"1/25"	0.52901	0.583642	0	0	1.36423	0.868672	MEFV
Negative Regulation of Intrinsic Apoptotic Signaling Pathway in Response to DNA Damage (GO:1902230)	"1/25"	0.52901	0.583642	0	0	1.36423	0.868672	MUC1
Organophosphate Ester Transport (GO:0015748)	"1/25"	0.52901	0.583642	0	0	1.36423	0.868672	OSBPL2
Positive Regulation of Cilium Assembly (GO:0045724)	"1/25"	0.52901	0.583642	0	0	1.36423	0.868672	SEPTIN9
Positive Regulation of Inflammasome-Mediated Signaling Pathway (GO:0141087)	"1/25"	0.52901	0.583642	0	0	1.36423	0.868672	PPP2CA
Protein Export From Nucleus (GO:0006611)	"1/25"	0.52901	0.583642	0	0	1.36423	0.868672	EGR2
Protein Lipidation (GO:0006497)	"1/25"	0.52901	0.583642	0	0	1.36423	0.868672	GLUL
Regulation of Biomineral Tissue Development (GO:0070167)	"1/25"	0.52901	0.583642	0	0	1.36423	0.868672	DDR2
Regulation of Cell Junction Assembly (GO:1901888)	"1/25"	0.52901	0.583642	0	0	1.36423	0.868672	CHRNB2
Regulation of Centrosome Cycle (GO:0046605)	"1/25"	0.52901	0.583642	0	0	1.36423	0.868672	CHMP2B
Regulation of Toll-Like Receptor Signaling Pathway (GO:0034121)	"1/25"	0.52901	0.583642	0	0	1.36423	0.868672	IKBKB
Regulation of Vascular Endothelial Growth Factor Signaling Pathway (GO:1900746)	"1/25"	0.52901	0.583642	0	0	1.36423	0.868672	ITGB3
Response to Glucocorticoid (GO:0051384)	"1/25"	0.52901	0.583642	0	0	1.36423	0.868672	ISL1
Response to Hexose (GO:0009746)	"1/25"	0.52901	0.583642	0	0	1.36423	0.868672	TCF7L2
Steroid Biosynthetic Process (GO:0006694)	"1/25"	0.52901	0.583642	0	0	1.36423	0.868672	PRKAG2
Lipid Biosynthetic Process (GO:0008610)	"3/94"	0.530734	0.585145	0	0	1.07931	0.683735	ELOVL4;GBA1;FAR1
Regulation of Immune Response (GO:0050776)	"3/94"	0.530734	0.585145	0	0	1.07931	0.683735	TGFB2;IRF4;C9ORF72
Oxidative Phosphorylation (GO:0006119)	"2/60"	0.53475	0.588971	0	0	1.12895	0.70667	CHCHD10;SDHA
Protein Secretion (GO:0009306)	"2/60"	0.53475	0.588971	0	0	1.12895	0.70667	AP1G1;FGG
Protein Targeting to Mitochondrion (GO:0006626)	"2/60"	0.53475	0.588971	0	0	1.12895	0.70667	MFN2;GDAP1
Establishment or Maintenance of Apical/Basal Cell Polarity (GO:0035088)	"1/26"	0.542992	0.594409	0	0	1.30959	0.799717	FOXJ1
Fatty Acid Derivative Biosynthetic Process (GO:1901570)	"1/26"	0.542992	0.594409	0	0	1.30959	0.799717	FAR1
Glutamine Family Amino Acid Metabolic Process (GO:0009064)	"1/26"	0.542992	0.594409	0	0	1.30959	0.799717	ALDH18A1
Microtubule Nucleation (GO:0007020)	"1/26"	0.542992	0.594409	0	0	1.30959	0.799717	TUBG1
Microtubule Polymerization or Depolymerization (GO:0031109)	"1/26"	0.542992	0.594409	0	0	1.30959	0.799717	TRPV4
Negative Regulation of DNA Biosynthetic Process (GO:2000279)	"1/26"	0.542992	0.594409	0	0	1.30959	0.799717	TINF2
Negative Regulation of Fatty Acid Metabolic Process (GO:0045922)	"1/26"	0.542992	0.594409	0	0	1.30959	0.799717	INS
Positive Regulation of Rho Protein Signal Transduction (GO:0035025)	"1/26"	0.542992	0.594409	0	0	1.30959	0.799717	TEK
Positive Regulation of mRNA Processing (GO:0050685)	"1/26"	0.542992	0.594409	0	0	1.30959	0.799717	DNAJC5
Protein Exit From Endoplasmic Reticulum (GO:0032527)	"1/26"	0.542992	0.594409	0	0	1.30959	0.799717	VCP
Regulation of T Cell Migration (GO:2000404)	"1/26"	0.542992	0.594409	0	0	1.30959	0.799717	APP
Regulation of Actin Polymerization or Depolymerization (GO:0008064)	"1/26"	0.542992	0.594409	0	0	1.30959	0.799717	PFN1
Reg of Endoplasmic Reticulum Stress-Induced Intrinsic Apoptotic Sgnlng Pway (GO:1902235)	"1/26"	0.542992	0.594409	0	0	1.30959	0.799717	LRRK2
Regulation of Platelet Aggregation (GO:0090330)	"1/26"	0.542992	0.594409	0	0	1.30959	0.799717	PRKG1
Regulation of Vascular Endothelial Growth Factor Receptor Signaling Pathway (GO:0030947)	"1/26"	0.542992	0.594409	0	0	1.30959	0.799717	ITGB3
Secretory Granule Organization (GO:0033363)	"1/26"	0.542992	0.594409	0	0	1.30959	0.799717	AP1G1
Transposable Element Silencing (GO:0010526)	"1/26"	0.542992	0.594409	0	0	1.30959	0.799717	MORC2
Vesicle-Mediated Transport Between Endosomal Compartments (GO:0098927)	"1/26"	0.542992	0.594409	0	0	1.30959	0.799717	RAB7A
Phospholipid Transport (GO:0015914)	"2/61"	0.543697	0.594778	0	0	1.10975	0.676242	OSBPL2;ATP11A
post-Golgi Vesicle-Mediated Transport (GO:0006892)	"2/61"	0.543697	0.594778	0	0	1.10975	0.676242	DNM2;KLHL20
DNA-templated Transcription Initiation (GO:0006352)	"2/62"	0.552524	0.603822	0	0	1.0912	0.647364	UBTF;SMARCA5
Cellular Response to Light Stimulus (GO:0071482)	"2/62"	0.552524	0.603822	0	0	1.0912	0.647364	YY1;POLD1
protein-DNA Complex Assembly (GO:0065004)	"2/62"	0.552524	0.603822	0	0	1.0912	0.647364	TCF7L2;SMARCA5
ER-nucleus Signaling Pathway (GO:0006984)	"1/27"	0.55656	0.604762	0	0	1.25916	0.737843	WFS1
Antigen Processing and Presentation of Peptide Antigen via MHC Class II (GO:0002495)	"1/27"	0.55656	0.604762	0	0	1.25916	0.737843	DNM2
Cellular Catabolic Process (GO:0044248)	"1/27"	0.55656	0.604762	0	0	1.25916	0.737843	NEDD4L
Cilium-Dependent Cell Motility (GO:0060285)	"1/27"	0.55656	0.604762	0	0	1.25916	0.737843	RFX3
Gluconeogenesis (GO:0006094)	"1/27"	0.55656	0.604762	0	0	1.25916	0.737843	PROC
mRNA 3'-End Processing (GO:0031124)	"1/27"	0.55656	0.604762	0	0	1.25916	0.737843	ZCCHC8
miRNA-mediated Post-Transcriptional Gene Silencing (GO:0035195)	"1/27"	0.55656	0.604762	0	0	1.25916	0.737843	AGO2
Mitotic Spindle Assembly Checkpoint Signaling (GO:0007094)	"1/27"	0.55656	0.604762	0	0	1.25916	0.737843	PROC
Mitotic Spindle Checkpoint Signaling (GO:0071174)	"1/27"	0.55656	0.604762	0	0	1.25916	0.737843	PROC
Negative Regulation of Lymphocyte Activation (GO:0051250)	"1/27"	0.55656	0.604762	0	0	1.25916	0.737843	FOXJ1
Negative Regulation of Protein Localization to Plasma Membrane (GO:1903077)	"1/27"	0.55656	0.604762	0	0	1.25916	0.737843	AP2M1
Negative Regulation of Proteolysis Involved in Protein Catabolic Process (GO:1903051)	"1/27"	0.55656	0.604762	0	0	1.25916	0.737843	RPL5
Regulation of Intracellular Estrogen Receptor Signaling Pathway (GO:0033146)	"1/27"	0.55656	0.604762	0	0	1.25916	0.737843	ISL1
Regulation of Kinase Activity (GO:0043549)	"1/27"	0.55656	0.604762	0	0	1.25916	0.737843	NPRL2
Regulation of Myelination (GO:0031641)	"1/27"	0.55656	0.604762	0	0	1.25916	0.737843	EGR2
Spindle Assembly Checkpoint Signaling (GO:0071173)	"1/27"	0.55656	0.604762	0	0	1.25916	0.737843	PROC
Wound Healing, Spreading of Cells (GO:0044319)	"1/27"	0.55656	0.604762	0	0	1.25916	0.737843	ITGB3
Positive Regulation of Hydrolase Activity (GO:0051345)	"3/98"	0.559009	0.607218	0	0	1.03365	0.60116	SFTPA2;HRAS;EZH2
Spliceosomal Complex Assembly (GO:0000245)	"2/63"	0.56123	0.609427	0	0	1.07326	0.61994	SETX;SNRNP200
Cellular Response to Epidermal Growth Factor Stimulus (GO:0071364)	"1/28"	0.569726	0.616061	0	0	1.21246	0.682131	EGFR
Mucosal Immune Response (GO:0002385)	"1/28"	0.569726	0.616061	0	0	1.21246	0.682131	CHAMP1
Negative Regulation of Telomere Maintenance via Telomere Lengthening (GO:1904357)	"1/28"	0.569726	0.616061	0	0	1.21246	0.682131	TINF2
Phospholipid Biosynthetic Process (GO:0008654)	"1/28"	0.569726	0.616061	0	0	1.21246	0.682131	FAR1
Regulation of DNA Biosynthetic Process (GO:2000278)	"1/28"	0.569726	0.616061	0	0	1.21246	0.682131	SOS1
Regulation of Extrinsic Apoptotic Signaling Pathway in Absence of Ligand (GO:2001239)	"1/28"	0.569726	0.616061	0	0	1.21246	0.682131	TERT
Regulation of Transmembrane Receptor Protein Serine/Threonine Kinase Signaling Pathway (GO:0090092)	"1/28"	0.569726	0.616061	0	0	1.21246	0.682131	SMAD2
Response to Zinc Ion (GO:0010043)	"1/28"	0.569726	0.616061	0	0	1.21246	0.682131	SLC30A2
Sterol Biosynthetic Process (GO:0016126)	"1/28"	0.569726	0.616061	0	0	1.21246	0.682131	PRKAG2
Endocytic Recycling (GO:0032456)	"2/64"	0.569813	0.616061	0	0	1.05589	0.593883	VPS35;RAB7A
Monocarboxylic Acid Biosynthetic Process (GO:0072330)	"2/64"	0.569813	0.616061	0	0	1.05589	0.593883	ELOVL4;OSBPL2
Positive Regulation of Phagocytosis (GO:0050766)	"2/64"	0.569813	0.616061	0	0	1.05589	0.593883	C3;STAT3
Retinoid Metabolic Process (GO:0001523)	"2/64"	0.569813	0.616061	0	0	1.05589	0.593883	RDH12;RPE65
Anterior/Posterior Pattern Specification (GO:0009952)	"2/65"	0.578275	0.624583	0	0	1.03908	0.569109	SMAD2;SKI
Glycerophospholipid Metabolic Process (GO:0006650)	"2/65"	0.578275	0.624583	0	0	1.03908	0.569109	PLCB4;FAR1
Positive Regulation of T Cell Proliferation (GO:0042102)	"2/65"	0.578275	0.624583	0	0	1.03908	0.569109	IGF2;CD46
Cytoplasmic Translation (GO:0002181)	"3/101"	0.579528	0.625728	0	0	1.00185	0.546551	RPL5;EIF2S3;RPS10
Fc-gamma Receptor Signaling Pathway (GO:0038094)	"1/29"	0.582501	0.627264	0	0	1.1691	0.631809	SRC
Intracellular Zinc Ion Homeostasis (GO:0006882)	"1/29"	0.582501	0.627264	0	0	1.1691	0.631809	SLC30A2
mRNA Splice Site Recognition (GO:0006376)	"1/29"	0.582501	0.627264	0	0	1.1691	0.631809	SETX
Negative Regulation of Interleukin-1 Production (GO:0032692)	"1/29"	0.582501	0.627264	0	0	1.1691	0.631809	MEFV
Negative Regulation of Mitotic Metaphase/Anaphase Transition (GO:0045841)	"1/29"	0.582501	0.627264	0	0	1.1691	0.631809	PROC
Negative Regulation of Protein Localization to Membrane (GO:1905476)	"1/29"	0.582501	0.627264	0	0	1.1691	0.631809	AP2M1
Positive Regulation of Defense Response to Virus by Host (GO:0002230)	"1/29"	0.582501	0.627264	0	0	1.1691	0.631809	STAT1
Positive Regulation of Protein Targeting to Mitochondrion (GO:1903955)	"1/29"	0.582501	0.627264	0	0	1.1691	0.631809	RAC2
Protein-Containing Complex Disassembly (GO:0032984)	"2/66"	0.586614	0.631063	0	0	1.02279	0.545544	VCP;CHMP2B
Regulation of Type I Interferon Production (GO:0032479)	"2/66"	0.586614	0.631063	0	0	1.02279	0.545544	TBK1;TRAF3
Regulation of Viral Genome Replication (GO:0045069)	"2/66"	0.586614	0.631063	0	0	1.02279	0.545544	IFIH1;VAPB
Negative Regulation of Cell Adhesion (GO:0007162)	"2/67"	0.59483	0.638278	0	0	1.007	0.523117	CD164;MUC1
Response to Molecule of Bacterial Origin (GO:0002237)	"2/67"	0.59483	0.638278	0	0	1.007	0.523117	SMAD6;SNCA
Cellular Response to Acid Chemical (GO:0071229)	"1/30"	0.594898	0.638278	0	0	1.12873	0.586222	MTOR
Hexose Biosynthetic Process (GO:0019319)	"1/30"	0.594898	0.638278	0	0	1.12873	0.586222	PROC
Multivesicular Body Assembly (GO:0036258)	"1/30"	0.594898	0.638278	0	0	1.12873	0.586222	CHMP2B
Positive Regulation of B Cell Proliferation (GO:0030890)	"1/30"	0.594898	0.638278	0	0	1.12873	0.586222	CHRNB2
Positive Regulation of Catalytic Activity (GO:0043085)	"1/30"	0.594898	0.638278	0	0	1.12873	0.586222	SSBP1
Regulation of Cell Morphogenesis (GO:0022604)	"1/30"	0.594898	0.638278	0	0	1.12873	0.586222	MACF1
Activation of GTPase Activity (GO:0090630)	"1/31"	0.606927	0.647536	0	0	1.09105	0.54481	FOXJ1
Antigen Processing and Presentation of Exogenous Peptide Antigen (GO:0002478)	"1/31"	0.606927	0.647536	0	0	1.09105	0.54481	DNM2
Establishment of Mitotic Spindle Orientation (GO:0000132)	"1/31"	0.606927	0.647536	0	0	1.09105	0.54481	DCTN1
Intracellular pH Reduction (GO:0051452)	"1/31"	0.606927	0.647536	0	0	1.09105	0.54481	RAB7A
Leukocyte Cell-Cell Adhesion (GO:0007159)	"1/31"	0.606927	0.647536	0	0	1.09105	0.54481	UMOD
Mesenchymal Cell Migration (GO:0090497)	"1/31"	0.606927	0.647536	0	0	1.09105	0.54481	SEMA6B
Multivesicular Body Organization (GO:0036257)	"1/31"	0.606927	0.647536	0	0	1.09105	0.54481	CHMP2B
Negative Regulation of MAP Kinase Activity (GO:0043407)	"1/31"	0.606927	0.647536	0	0	1.09105	0.54481	UCHL1
Negative Regulation of Carbohydrate Metabolic Process (GO:0045912)	"1/31"	0.606927	0.647536	0	0	1.09105	0.54481	INS
Negative Regulation of Insulin Receptor Signaling Pathway (GO:0046627)	"1/31"	0.606927	0.647536	0	0	1.09105	0.54481	SOCS1
Negative Regulation of Intracellular Steroid Hormone Receptor Signaling Pathway (GO:0033144)	"1/31"	0.606927	0.647536	0	0	1.09105	0.54481	ISL1
Positive Regulation of Signaling (GO:0023056)	"1/31"	0.606927	0.647536	0	0	1.09105	0.54481	SNCA
Regulation of Centrosome Duplication (GO:0010824)	"1/31"	0.606927	0.647536	0	0	1.09105	0.54481	CHMP2B
Regulation of Neuron Migration (GO:2001222)	"1/31"	0.606927	0.647536	0	0	1.09105	0.54481	CAMK2A
Regulation of Spindle Assembly (GO:0090169)	"1/31"	0.606927	0.647536	0	0	1.09105	0.54481	CHMP2B
Response to Epidermal Growth Factor (GO:0070849)	"1/31"	0.606927	0.647536	0	0	1.09105	0.54481	EGFR
Vacuolar Acidification (GO:0007035)	"1/31"	0.606927	0.647536	0	0	1.09105	0.54481	GRN
Autophagosome Organization (GO:1905037)	"2/69"	0.610894	0.651553	0	0	0.976842	0.481418	PACS2;RAB7A
Bile Acid Metabolic Process (GO:0008206)	"1/32"	0.6186	0.657541	0	0	1.0558	0.507096	OSBPL2
Lipid Droplet Organization (GO:0034389)	"1/32"	0.6186	0.657541	0	0	1.0558	0.507096	BSCL2
Mitochondrial Membrane Organization (GO:0007006)	"1/32"	0.6186	0.657541	0	0	1.0558	0.507096	MFN2
Negative Regulation of Cellular Response to Insulin Stimulus (GO:1900077)	"1/32"	0.6186	0.657541	0	0	1.0558	0.507096	SOCS1
Non-Motile Cilium Assembly (GO:1905515)	"1/32"	0.6186	0.657541	0	0	1.0558	0.507096	DCTN1
Positive Regulation of Establishment of Protein Localization to Mitochondrion (GO:1903749)	"1/32"	0.6186	0.657541	0	0	1.0558	0.507096	RAC2
Protein Localization to Golgi Apparatus (GO:0034067)	"1/32"	0.6186	0.657541	0	0	1.0558	0.507096	OPTN
Response to Amino Acid (GO:0043200)	"1/32"	0.6186	0.657541	0	0	1.0558	0.507096	MTOR
Sphingolipid Catabolic Process (GO:0030149)	"1/32"	0.6186	0.657541	0	0	1.0558	0.507096	CEL
Amide Biosynthetic Process (GO:0043604)	"2/70"	0.618742	0.657541	0	0	0.962427	0.462029	SPTLC2;GBA1
Negative Regulation of TOR Signaling (GO:0032007)	"2/70"	0.618742	0.657541	0	0	0.962427	0.462029	TBK1;NPRL2
B Cell Receptor Signaling Pathway (GO:0050853)	"1/33"	0.629927	0.667018	0	0	1.02275	0.472666	CTLA4
Negative Regulation of G2/M Transition of Mitotic Cell Cycle (GO:0010972)	"1/33"	0.629927	0.667018	0	0	1.02275	0.472666	CFH
Negative Regulation of JNK Cascade (GO:0046329)	"1/33"	0.629927	0.667018	0	0	1.02275	0.472666	MECOM
Positive Regulation of Cell Development (GO:0010720)	"1/33"	0.629927	0.667018	0	0	1.02275	0.472666	RFX3
Positive Regulation of Interleukin-12 Production (GO:0032735)	"1/33"	0.629927	0.667018	0	0	1.02275	0.472666	ISL1
Protein Localization to Chromatin (GO:0071168)	"1/33"	0.629927	0.667018	0	0	1.02275	0.472666	ZMYND8
Regulation of Activated T Cell Proliferation (GO:0046006)	"1/33"	0.629927	0.667018	0	0	1.02275	0.472666	IGF2
Regulation of Amyloid-Beta Formation (GO:1902003)	"1/33"	0.629927	0.667018	0	0	1.02275	0.472666	RELA
Regulation of calcineurin-NFAT Signaling Cascade (GO:0070884)	"1/33"	0.629927	0.667018	0	0	1.02275	0.472666	HOMER2
Transcription by RNA Polymerase III (GO:0006383)	"1/33"	0.629927	0.667018	0	0	1.02275	0.472666	POLR3B
Ub-dep Prot Cat Proc via Multivsiclr Bdy Sorting Pway (GO:0043162)	"1/33"	0.629927	0.667018	0	0	1.02275	0.472666	CHMP2B
Actin Filament Bundle Organization (GO:0061572)	"1/34"	0.640917	0.677105	0	0	0.991708	0.441166	DNM2
Integrated Stress Response Signaling (GO:0140467)	"1/34"	0.640917	0.677105	0	0	0.991708	0.441166	CEBPA
Negative Regulation of Small Molecule Metabolic Process (GO:0062014)	"1/34"	0.640917	0.677105	0	0	0.991708	0.441166	INS
Protein Acylation (GO:0043543)	"1/34"	0.640917	0.677105	0	0	0.991708	0.441166	GLUL
Regulation of JUN Kinase Activity (GO:0043506)	"1/34"	0.640917	0.677105	0	0	0.991708	0.441166	WNT5A
Regulation of Response to Biotic Stimulus (GO:0002831)	"1/34"	0.640917	0.677105	0	0	0.991708	0.441166	TRAF3
Response to Exogenous dsRNA (GO:0043330)	"1/34"	0.640917	0.677105	0	0	0.991708	0.441166	IFIH1
Spindle Assembly (GO:0051225)	"2/73"	0.641554	0.677556	0	0	0.921618	0.409071	PPP2R1A;SMC3
Positive Regulation of GTPase Activity (GO:0043547)	"3/111"	0.643426	0.679312	0	0	0.908616	0.400653	FOXJ1;HRAS;EZH2
Positive Regulation of Cytoskeleton Organization (GO:0051495)	"2/74"	0.648915	0.684883	0	0	0.90877	0.393001	PFN1;MYLK3
Negative Regulation of Myeloid Leukocyte Differentiation (GO:0002762)	"1/35"	0.651582	0.686356	0	0	0.96249	0.412284	PRDM16
Phospholipid Translocation (GO:0045332)	"1/35"	0.651582	0.686356	0	0	0.96249	0.412284	ATP11A
Positive Regulation of Axonogenesis (GO:0050772)	"1/35"	0.651582	0.686356	0	0	0.96249	0.412284	MACF1
Positive Regulation of Mononuclear Cell Migration (GO:0071677)	"1/35"	0.651582	0.686356	0	0	0.96249	0.412284	APP
Positive Regulation of Synapse Assembly (GO:0051965)	"1/35"	0.651582	0.686356	0	0	0.96249	0.412284	CUX2
Protein Localization to Lysosome (GO:0061462)	"1/35"	0.651582	0.686356	0	0	0.96249	0.412284	RAB7A
Protein Ubiquitination (GO:0016567)	"10/369"	0.658224	0.693127	0	0	0.910094	0.38061	RNF43;TRAF7;LRSAM1;VCP;NEDD4L;MDM4;LZTR1;CBL;TOPORS;KLHL20
Antigen Receptor-Mediated Signaling Pathway (GO:0050851)	"3/114"	0.661204	0.695446	0	0	0.883921	0.365672	IKBKB;PIK3CA;CTLA4
Cytoplasmic Translational Initiation (GO:0002183)	"1/36"	0.661931	0.695446	0	0	0.934942	0.385751	EIF2S3
Establishment of Mitotic Spindle Localization (GO:0040001)	"1/36"	0.661931	0.695446	0	0	0.934942	0.385751	DCTN1
Establishment or Maintenance of Epithelial Cell Apical/Basal Polarity (GO:0045197)	"1/36"	0.661931	0.695446	0	0	0.934942	0.385751	CDC42
Negative Regulation of Cell Cycle Process (GO:0010948)	"1/36"	0.661931	0.695446	0	0	0.934942	0.385751	SMARCA5
Positive Regulation of Immune Effector Process (GO:0002699)	"1/36"	0.661931	0.695446	0	0	0.934942	0.385751	CD46
Regulation of Type I Interferon-Mediated Signaling Pathway (GO:0060338)	"1/36"	0.661931	0.695446	0	0	0.934942	0.385751	WNT5A
Macromolecule Biosynthetic Process (GO:0009059)	"5/189"	0.663234	0.696408	0	0	0.888374	0.36479	RPL5;EEF1A2;AGO2;ABCC6;RPS10
Regulation of Rho Protein Signal Transduction (GO:0035023)	"2/76"	0.663276	0.696408	0	0	0.884118	0.362987	MYOC;TEK
Intrinsic Apoptotic Signaling Pathway (GO:0097193)	"3/115"	0.666986	0.700076	0	0	0.875984	0.354762	BRSK2;ITPR1;TOPORS
Adenylate Cyclase-Activating G Protein-Coupled Receptor Signaling Pathway (GO:0007189)	"4/153"	0.668647	0.701592	0	0	0.877748	0.353292	APP;TBXA2R;GNB1;ADCY5
Cellular Response to UV (GO:0034644)	"2/77"	0.670278	0.702847	0	0	0.872284	0.348969	YY1;POLD1
Positive Regulation of Lymphocyte Proliferation (GO:0050671)	"2/77"	0.670278	0.702847	0	0	0.872284	0.348969	CHRNB2;CD46
Melanosome Organization (GO:0032438)	"1/37"	0.671973	0.703485	0	0	0.908925	0.361332	AP1G1
Nucleobase-Containing Compound Metabolic Process (GO:0006139)	"1/37"	0.671973	0.703485	0	0	0.908925	0.361332	MTAP
Regulation of Cellular Component Biogenesis (GO:0044087)	"1/37"	0.671973	0.703485	0	0	0.908925	0.361332	GFAP
Regulation of mRNA Processing (GO:0050684)	"1/37"	0.671973	0.703485	0	0	0.908925	0.361332	RBM20
Regulation of Release of Cytochrome C From Mitochondria (GO:0090199)	"1/37"	0.671973	0.703485	0	0	0.908925	0.361332	SOS1
DNA Repair (GO:0006281)	"8/302"	0.675962	0.707432	0	0	0.889028	0.348161	SETX;VCP;CHRNA4;POLR1B;POLD1;SMARCA5;HMGA2;POLE
Cell Chemotaxis (GO:0060326)	"2/78"	0.677161	0.708458	0	0	0.860762	0.335565	CXCR4;SOS1
COPII-coated Vesicle Budding (GO:0090114)	"1/38"	0.681717	0.711385	0	0	0.884313	0.338817	VAPB
O-glycan Processing (GO:0016266)	"1/38"	0.681717	0.711385	0	0	0.884313	0.338817	POFUT1
Glutathione Metabolic Process (GO:0006749)	"1/38"	0.681717	0.711385	0	0	0.884313	0.338817	SOD1
Nuclear Transport (GO:0051169)	"1/38"	0.681717	0.711385	0	0	0.884313	0.338817	RANBP2
Positive Regulation of Receptor Signaling Pathway via JAK-STAT (GO:0046427)	"1/38"	0.681717	0.711385	0	0	0.884313	0.338817	CAMK2A
Positive Regulation of Reproductive Process (GO:2000243)	"1/38"	0.681717	0.711385	0	0	0.884313	0.338817	AGO2
Regulation of Defense Response to Virus by Host (GO:0050691)	"1/38"	0.681717	0.711385	0	0	0.884313	0.338817	STAT1
Regulation of Microtubule Cytoskeleton Organization (GO:0070507)	"1/38"	0.681717	0.711385	0	0	0.884313	0.338817	SNCA
Sphingolipid Metabolic Process (GO:0006665)	"2/79"	0.683927	0.713462	0	0	0.84954	0.322744	SPTLC2;ELOVL4
Translation (GO:0006412)	"6/232"	0.688725	0.718235	0	0	0.867513	0.323507	RPL5;GARS1;NARS1;AGO2;EEF1A2;RPS10
Positive Regulation of Cell Cycle Process (GO:0090068)	"3/119"	0.68939	0.718698	0	0	0.845602	0.31452	CDC42;IGF2;INS
SCF-dependent Proteasomal Ubiquitin-Dependent Protein Catabolic Process (GO:0031146)	"1/39"	0.691172	0.719396	0	0	0.860998	0.318024	FBXO38
Interstrand Cross-Link Repair (GO:0036297)	"1/39"	0.691172	0.719396	0	0	0.860998	0.318024	VCP
Negative Regulation of G Protein-Coupled Receptor Signaling Pathway (GO:0045744)	"1/39"	0.691172	0.719396	0	0	0.860998	0.318024	SNCA
Negative Regulation of Cell-Substrate Adhesion (GO:0010812)	"1/39"	0.691172	0.719396	0	0	0.860998	0.318024	MYOC
Semaphorin-Plexin Signaling Pathway (GO:0071526)	"1/39"	0.691172	0.719396	0	0	0.860998	0.318024	SEMA6B
Ribonucleoprotein Complex Biogenesis (GO:0022613)	"3/120"	0.694811	0.722952	0	0	0.838331	0.305249	RPL5;NAF1;GLUL
Calcium-Dependent Cell-Cell Adhesion via Plasma Membrane Cell Adhesion Molecules (GO:0016339)	"1/40"	0.700346	0.726377	0	0	0.838877	0.298792	CDH11
Cellular Response to Amino Acid Stimulus (GO:0071230)	"1/40"	0.700346	0.726377	0	0	0.838877	0.298792	MTOR
Establishment of Protein Localization to Extracellular Region (GO:0035592)	"1/40"	0.700346	0.726377	0	0	0.838877	0.298792	FGG
Establishment of Spindle Orientation (GO:0051294)	"1/40"	0.700346	0.726377	0	0	0.838877	0.298792	DCTN1
Female Gamete Generation (GO:0007292)	"1/40"	0.700346	0.726377	0	0	0.838877	0.298792	PARN
Negative Regulation of Cell-Cell Adhesion (GO:0022408)	"1/40"	0.700346	0.726377	0	0	0.838877	0.298792	EPCAM
Nucleic Acid Catabolic Process (GO:0141188)	"1/40"	0.700346	0.726377	0	0	0.838877	0.298792	HNRNPD
Positive Regulation of Cytokinesis (GO:0032467)	"1/40"	0.700346	0.726377	0	0	0.838877	0.298792	CDC42
Protein Monoubiquitination (GO:0006513)	"1/40"	0.700346	0.726377	0	0	0.838877	0.298792	TOPORS
Regulation of Cytokine-Mediated Signaling Pathway (GO:0001959)	"1/40"	0.700346	0.726377	0	0	0.838877	0.298792	IKBKB
Ubiquitin-Dependent Protein Catabolic Process (GO:0006511)	"12/455"	0.700866	0.726683	0	0	0.884161	0.314265	RNF43;UCHL1;PSMD12;VCP;PROC;HECW2;CHMP2B;NEDD4L;CBL;SQSTM1;TOPORS;KLHL20
Negative Regulation of Type I Interferon Production (GO:0032480)	"1/41"	0.709249	0.734198	0	0	0.817863	0.280976	YY1
Organelle Transport Along Microtubule (GO:0072384)	"1/41"	0.709249	0.734198	0	0	0.817863	0.280976	CDC42
Positive Regulation of Actin Filament Polymerization (GO:0030838)	"1/41"	0.709249	0.734198	0	0	0.817863	0.280976	PFN1
Positive Regulation of Immune System Process (GO:0002684)	"1/41"	0.709249	0.734198	0	0	0.817863	0.280976	TGFB2
Vitamin Transport (GO:0051180)	"1/41"	0.709249	0.734198	0	0	0.817863	0.280976	SLC52A1
Axoneme Assembly (GO:0035082)	"1/42"	0.717887	0.741244	0	0	0.797874	0.26445	FOXJ1
Cellular Response to Retinoic Acid (GO:0071300)	"1/42"	0.717887	0.741244	0	0	0.797874	0.26445	WNT5A
Lipid Catabolic Process (GO:0016042)	"1/42"	0.717887	0.741244	0	0	0.797874	0.26445	ACOX1
Lysosome Localization (GO:0032418)	"1/42"	0.717887	0.741244	0	0	0.797874	0.26445	MYH9
Positive Regulation of Ossification (GO:0045778)	"1/42"	0.717887	0.741244	0	0	0.797874	0.26445	WNT5A
Positive Regulation of Receptor Signaling Pathway via STAT (GO:1904894)	"1/42"	0.717887	0.741244	0	0	0.797874	0.26445	CAMK2A
Regulation of Chromosome Organization (GO:0033044)	"1/42"	0.717887	0.741244	0	0	0.797874	0.26445	YY1
Ribosome Assembly (GO:0042255)	"1/42"	0.717887	0.741244	0	0	0.797874	0.26445	RPL5
Cellular Respiration (GO:0045333)	"2/85"	0.722109	0.745366	0	0	0.787882	0.256518	MFN2;SDHA
Cellular Response to Glucose Starvation (GO:0042149)	"1/43"	0.72627	0.748705	0	0	0.778837	0.249099	PRKAG2
Negative Regulation of Lymphocyte Proliferation (GO:0050672)	"1/43"	0.72627	0.748705	0	0	0.778837	0.249099	CTLA4
Neural Crest Cell Development (GO:0014032)	"1/43"	0.72627	0.748705	0	0	0.778837	0.249099	SEMA6B
Neutrophil Chemotaxis (GO:0030593)	"1/43"	0.72627	0.748705	0	0	0.778837	0.249099	TGFB2
Regulation of Innate Immune Response (GO:0045088)	"2/86"	0.728081	0.750333	0	0	0.778463	0.24704	CFH;POLR3B
Organelle Disassembly (GO:1903008)	"1/44"	0.734403	0.756367	0	0	0.760685	0.234821	VCP
Water-Soluble Vitamin Metabolic Process (GO:0006767)	"1/44"	0.734403	0.756367	0	0	0.760685	0.234821	SLC52A1
Extracellular Matrix Disassembly (GO:0022617)	"1/45"	0.742295	0.764253	0	0	0.743358	0.221527	ELANE
Cilium Assembly (GO:0060271)	"6/247"	0.744407	0.766183	0	0	0.812882	0.239936	IFT140;DCTN1;RFX3;NEK1;FOXJ1;ALPK3
Fatty Acid Metabolic Process (GO:0006631)	"3/130"	0.745119	0.766672	0	0	0.77192	0.227107	ELOVL4;ACOX1;PPARG
Positive Regulation of Transcription Elongation by RNA Polymerase II (GO:0032968)	"1/46"	0.749953	0.770666	0	0	0.726802	0.209133	ZMYND8
Protein Localization to Cilium (GO:0061512)	"1/46"	0.749953	0.770666	0	0	0.726802	0.209133	IFT140
Regulation of Cell-Substrate Adhesion (GO:0010810)	"1/46"	0.749953	0.770666	0	0	0.726802	0.209133	RAC2
Regulation of Osteoclast Differentiation (GO:0045670)	"1/46"	0.749953	0.770666	0	0	0.726802	0.209133	MTOR
Phosphatidylinositol Biosynthetic Process (GO:0006661)	"2/91"	0.756327	0.776331	0	0	0.734539	0.205143	PIK3CA;PIK3R1
Mitotic Nuclear Division (GO:0140014)	"1/47"	0.757384	0.776331	0	0	0.710965	0.197566	TUBG1
Mitotic Spindle Assembly (GO:0090307)	"1/47"	0.757384	0.776331	0	0	0.710965	0.197566	SMC3
Negative Regulation of Cold-Induced Thermogenesis (GO:0120163)	"1/47"	0.757384	0.776331	0	0	0.710965	0.197566	NOVA2
Positive Regulation of T Cell Mediated Immunity (GO:0002711)	"1/47"	0.757384	0.776331	0	0	0.710965	0.197566	FBXO38
Positive Regulation of Chromosome Organization (GO:2001252)	"1/47"	0.757384	0.776331	0	0	0.710965	0.197566	TINF2
Positive Regulation of Pattern Recognition Receptor Signaling Pathway (GO:0062208)	"1/47"	0.757384	0.776331	0	0	0.710965	0.197566	CAV1
Ribosomal Large Subunit Biogenesis (GO:0042273)	"1/47"	0.757384	0.776331	0	0	0.710965	0.197566	RPL5
Fatty Acid Beta-Oxidation (GO:0006635)	"1/48"	0.764595	0.782483	0	0	0.695802	0.18676	ACOX1
Hexose Metabolic Process (GO:0019318)	"1/48"	0.764595	0.782483	0	0	0.695802	0.18676	KCNJ11
Post-Translational Protein Modification (GO:0043687)	"1/48"	0.764595	0.782483	0	0	0.695802	0.18676	STT3A
Primary Alcohol Metabolic Process (GO:0034308)	"1/48"	0.764595	0.782483	0	0	0.695802	0.18676	RDH12
Pyruvate Metabolic Process (GO:0006090)	"1/48"	0.764595	0.782483	0	0	0.695802	0.18676	PROC
RNA 3'-End Processing (GO:0031123)	"1/49"	0.771591	0.788148	0	0	0.681271	0.176654	ZCCHC8
Carboxylic Acid Transport (GO:0046942)	"1/49"	0.771591	0.788148	0	0	0.681271	0.176654	SFTPA2
Cellular Component Disassembly (GO:0022411)	"1/49"	0.771591	0.788148	0	0	0.681271	0.176654	ELANE
mRNA Catabolic Process (GO:0006402)	"1/49"	0.771591	0.788148	0	0	0.681271	0.176654	SLFN14
Positive Regulation of Intracellular Transport (GO:0032388)	"1/49"	0.771591	0.788148	0	0	0.681271	0.176654	ACTN2
Translational Elongation (GO:0006414)	"1/49"	0.771591	0.788148	0	0	0.681271	0.176654	EEF1A2
Proteasomal Protein Catabolic Process (GO:0010498)	"9/372"	0.777157	0.793582	0	0	0.808502	0.203834	UCHL1;BRSK2;PSMD12;VCP;PROC;WFS1;NEDD4L;TOPORS;KLHL20
Lipid Modification (GO:0030258)	"1/50"	0.77838	0.79408	0	0	0.667333	0.167194	GBA1
Negative Regulation of Protein Binding (GO:0032091)	"1/50"	0.77838	0.79408	0	0	0.667333	0.167194	LRRK2
Regulation of Tumor Necrosis Factor-Mediated Signaling Pathway (GO:0010803)	"1/50"	0.77838	0.79408	0	0	0.667333	0.167194	IKBKB
Lipid Metabolic Process (GO:0006629)	"6/259"	0.783522	0.799074	0	0	0.773842	0.188783	ACD;TMEM43;ACOX1;PPARG;CEL;PLIN1
Fatty Acid Oxidation (GO:0019395)	"1/51"	0.784968	0.799792	0	0	0.653953	0.15833	ACOX1
Positive Regulation of Leukocyte Mediated Cytotoxicity (GO:0001912)	"1/51"	0.784968	0.799792	0	0	0.653953	0.15833	SPI1
Positive Regulation of Nervous System Development (GO:0051962)	"1/51"	0.784968	0.799792	0	0	0.653953	0.15833	CUX2
Glycoprotein Metabolic Process (GO:0009100)	"1/52"	0.79136	0.805273	0	0	0.641097	0.150018	GANAB
Intrinsic Apoptotic Signaling Pathway in Response to DNA Damage (GO:0008630)	"1/52"	0.79136	0.805273	0	0	0.641097	0.150018	TOPORS
Proton Motive Force-Driven Mitochondrial ATP Synthesis (GO:0042776)	"1/52"	0.79136	0.805273	0	0	0.641097	0.150018	SDHA
Defense Response to Gram-positive Bacterium (GO:0050830)	"2/98"	0.791591	0.805273	0	0	0.680732	0.159094	APP;CHAMP1
rRNA Metabolic Process (GO:0016072)	"2/98"	0.791591	0.805273	0	0	0.680732	0.159094	RPL5;SLFN14
Proteasome-Mediated Ubiquitin-Dependent Protein Catabolic Process (GO:0043161)	"8/340"	0.793364	0.806823	0	0	0.785707	0.18187	UCHL1;PSMD12;VCP;PROC;FBXO38;NEDD4L;TOPORS;KLHL20
Microtubule Bundle Formation (GO:0001578)	"1/53"	0.797562	0.810838	0	0	0.628736	0.142217	FOXJ1
Positive Regulation of DNA-templated Transcription, Elongation (GO:0032786)	"1/54"	0.80358	0.816443	0	0	0.616841	0.13489	ZMYND8
Positive Regulation of Transcription Initiation by RNA Polymerase II (GO:0060261)	"1/54"	0.80358	0.816443	0	0	0.616841	0.13489	MED13
Negative Regulation of Translation (GO:0017148)	"2/102"	0.809656	0.822359	0	0	0.653367	0.137956	DNAJC5;AGO2
Nucleosome Assembly (GO:0006334)	"1/56"	0.815086	0.827354	0	0	0.594349	0.121522	SMARCA5
Positive Regulation of Leukocyte Chemotaxis (GO:0002690)	"1/56"	0.815086	0.827354	0	0	0.594349	0.121522	APP
Cilium Organization (GO:0044782)	"5/230"	0.815648	0.827666	0	0	0.724943	0.147723	IFT140;RFX3;NEK1;FOXJ1;ALPK3
Phosphate-Containing Compound Metabolic Process (GO:0006796)	"3/150"	0.825728	0.837562	0	0	0.666205	0.127572	ALK;LRRK2;STAT3
Positive Regulation of Type II Interferon Production (GO:0032729)	"1/58"	0.825919	0.837562	0	0	0.573435	0.109675	ISL1
Homophilic Cell Adhesion via Plasma Membrane Adhesion Molecules (GO:0007156)	"1/59"	0.831095	0.841757	0	0	0.563519	0.104257	NEXN
mRNA Transport (GO:0051028)	"1/59"	0.831095	0.841757	0	0	0.563519	0.104257	HNRNPA2B1
Microtubule Cytoskeleton Organization Involved in Mitosis (GO:1902850)	"1/59"	0.831095	0.841757	0	0	0.563519	0.104257	TUBG1
Proton Motive Force-Driven ATP Synthesis (GO:0015986)	"1/59"	0.831095	0.841757	0	0	0.563519	0.104257	SDHA
Fatty Acid Catabolic Process (GO:0009062)	"1/60"	0.836118	0.846315	0	0	0.55394	0.0991471	ACOX1
Response to Retinoic Acid (GO:0032526)	"1/60"	0.836118	0.846315	0	0	0.55394	0.0991471	WNT5A
Autophagy of Mitochondrion (GO:0000422)	"1/61"	0.840992	0.850716	0	0	0.544679	0.0943239	SQSTM1
mRNA Export From Nucleus (GO:0006406)	"1/61"	0.840992	0.850716	0	0	0.544679	0.0943239	HNRNPA2B1
Organic Cation Transport (GO:0015695)	"1/62"	0.845721	0.854965	0	0	0.535722	0.0897689	SLC5A7
Regulation of Phagocytosis (GO:0050764)	"1/62"	0.845721	0.854965	0	0	0.535722	0.0897689	STAT3
Endoplasmic Reticulum to Golgi Vesicle-Mediated Transport (GO:0006888)	"2/112"	0.848846	0.857856	0	0	0.593663	0.0972882	ATL3;VAPB
Negative Regulation of Metabolic Process (GO:0009892)	"1/63"	0.850309	0.859067	0	0	0.527054	0.0854646	NOVA2
Lipid Transport (GO:0006869)	"2/113"	0.852332	0.860842	0	0	0.588284	0.0939955	OSBPL2;PMP2
Aerobic Electron Transport Chain (GO:0019646)	"1/64"	0.854762	0.862489	0	0	0.518662	0.0813949	SDHA
Granulocyte Chemotaxis (GO:0071621)	"1/64"	0.854762	0.862489	0	0	0.518662	0.0813949	TGFB2
Positive Regulation of Neurogenesis (GO:0050769)	"1/64"	0.854762	0.862489	0	0	0.518662	0.0813949	CUX2
Mitochondrial ATP Synthesis Coupled Electron Transport (GO:0042775)	"1/65"	0.859082	0.866038	0	0	0.510531	0.0775452	SDHA
Positive Regulation of Organelle Assembly (GO:1902117)	"1/65"	0.859082	0.866038	0	0	0.510531	0.0775452	LRSAM1
Protein Autoubiquitination (GO:0051865)	"1/65"	0.859082	0.866038	0	0	0.510531	0.0775452	LRSAM1
Ribosome Biogenesis (GO:0042254)	"3/161"	0.859997	0.866691	0	0	0.61947	0.0934322	RPL5;NAF1;GLUL
Antimicrobial Humoral Immune Response Mediated by Antimicrobial Peptide (GO:0061844)	"2/116"	0.862356	0.868797	0	0	0.572714	0.0848116	APP;CHAMP1
RNA Export From Nucleus (GO:0006405)	"1/67"	0.867341	0.873276	0	0	0.495009	0.0704513	HNRNPA2B1
Negative Regulation of Cytokine-Mediated Signaling Pathway (GO:0001960)	"1/67"	0.867341	0.873276	0	0	0.495009	0.0704513	PPARG
Cholesterol Metabolic Process (GO:0008203)	"1/68"	0.871287	0.876704	0	0	0.487596	0.0671827	GBA1
Regulation of T Cell Activation (GO:0050863)	"1/68"	0.871287	0.876704	0	0	0.487596	0.0671827	FBXO38
Phosphatidylinositol Metabolic Process (GO:0046488)	"1/69"	0.875117	0.880284	0	0	0.4804	0.0640845	PLCB4
Fatty Acid Biosynthetic Process (GO:0006633)	"1/70"	0.878832	0.883746	0	0	0.473414	0.0611467	ELOVL4
Regulation of Actin Filament Polymerization (GO:0030833)	"1/71"	0.882437	0.887096	0	0	0.466626	0.0583598	PFN1
Monocarboxylic Acid Transport (GO:0015718)	"1/72"	0.885935	0.890238	0	0	0.46003	0.0557148	PMP2
Regulation of Mitotic Cell Cycle (GO:0007346)	"2/124"	0.886113	0.890238	0	0	0.534937	0.0646796	APP;GMNN
Neuropeptide Signaling Pathway (GO:0007218)	"1/73"	0.88933	0.893193	0	0	0.453618	0.0532036	RELA
Monocarboxylic Acid Metabolic Process (GO:0032787)	"2/127"	0.893999	0.897604	0	0	0.522017	0.0584921	PROC;PPARG
Protein Deubiquitination (GO:0016579)	"1/76"	0.898919	0.902264	0	0	0.435405	0.0463978	UCHL1
Regulation of Transcription Elongation by RNA Polymerase II (GO:0034243)	"1/79"	0.907679	0.910774	0	0	0.418594	0.040547	ZMYND8
Proteolysis Involved in Protein Catabolic Process (GO:0051603)	"1/80"	0.910427	0.912965	0	0	0.413274	0.0387823	VCP
Regulation of mRNA Stability (GO:0043488)	"1/80"	0.910427	0.912965	0	0	0.413274	0.0387823	FUS
Protein Modification by Small Protein Removal (GO:0070646)	"1/81"	0.913093	0.915356	0	0	0.408087	0.0371021	UCHL1
Regulation of T Cell Proliferation (GO:0042129)	"1/83"	0.918191	0.919896	0	0	0.398092	0.0339772	CD46
Regulation of Cilium Assembly (GO:1902017)	"1/83"	0.918191	0.919896	0	0	0.398092	0.0339772	IFT140
Carbohydrate Metabolic Process (GO:0005975)	"1/85"	0.92299	0.924418	0	0	0.388574	0.0311392	IDH2
Regulation of Type II Interferon Production (GO:0032649)	"1/88"	0.929666	0.930817	0	0	0.375116	0.027357	ISL1
Antimicrobial Humoral Response (GO:0019730)	"2/147"	0.934878	0.935745	0	0	0.449548	0.0302722	APP;CHAMP1
Glycerophospholipid Biosynthetic Process (GO:0046474)	"1/110"	0.963846	0.964144	0	0	0.299064	0.0110126	FAR1
rRNA Processing (GO:0006364)	"1/110"	0.963846	0.964144	0	0	0.299064	0.0110126	RPL5
Transcription Initiation at RNA Polymerase II Promoter (GO:0006367)	"1/123"	0.975609	0.975609	0	0	0.267017	0.00659356	SPI1
