## Supplementary Table 2 for "Leveraging human genetic variation to therapeutically target hundreds of genes with dominant & dispensable disease alleles"

### Sheet: Data
hgnc_symbol	Gene_Group	GENE ID (HGNC)	DISEASE LABEL	DISEASE ID (MONDO)	MOI	CLASSIFICATION	dominant_mutation_count	HPO_terms	HI Score	%HI	pLI	LOEUF	ensg	chrom	obs_lof	exp_lof	s_het	s_het_lower_95	s_het_upper_95	exon_disr_targetable	num_exon_disr_vars	epi_sil_targetable	num_epi_sil_vars	ss_disr_targetable	num_ss_disr_vars	excision_targetable	num_excision_vars	num_excision_pairs	num_hets_preCas_all_strats	prop_hets_preCas_all_strats	num_hets_preCas_exon_disr	prop_hets_preCas_exon_disr	num_hets_preCas_epi_sil	prop_hets_preCas_epi_sil	num_hets_preCas_ss_disr	prop_hets_preCas_ss_disr	num_hets_preCas_excision	prop_hets_preCas_excision	exon_disr_spcas9_targetable	epi_sil_spcas9_targetable	ss_disr_spcas9_targetable	excision_spcas9_targetable	num_hets_all_strats	prop_1KG_hets_all_strats	num_hets_exon_disr	prop_1KG_hets_exon_disr	num_hets_epi_sil	prop_1KG_hets_epi_sil	num_hets_ss_disr	prop_1KG_hets_ss_disr	num_hets_excision	prop_1KG_hets_excision	num_haplos_targeted_4g_exon_disr	num_hets_targeted_4g_exon_disr	num_haplos_targeted_ag_exon_disr	num_hets_targeted_ag_exon_disr	max_num_guides_exon_disr	num_haplos_targeted_4g_epi_sil	num_hets_targeted_4g_epi_sil	num_haplos_targeted_ag_epi_sil	num_hets_targeted_ag_epi_sil	max_num_guides_epi_sil	num_haplos_targeted_4g_ss_disr	num_hets_targeted_4g_ss_disr	num_haplos_targeted_ag_ss_disr	num_hets_targeted_ag_ss_disr	max_num_guides_ss_disr	num_haplos_targeted_4g_excision	num_hets_targeted_4g_excision	num_haplos_targeted_ag_excision	num_hets_targeted_ag_excision	max_num_guides_excision
AARS1	Group 2	HGNC:20	Charcot-Marie-Tooth disease axonal type 2N	MONDO:0013212	AD	Definitive	10	{'Abnormality of the eye', 'Abnormality of the respiratory system', 'Abnormality of limbs', 'Abnormality of the musculoskeletal system', 'Abnormality of the nervous system', 'Abnormality of the ear'}	NoEvidence	24.74	0	0.77	ENSG00000090861	chr16	22	50.91	0.0224592	0.0134817	0.0327156	1	1	1	1	1	1	1	26	295	1817	0.713108	1231	0.483124	1188	0.466248	497	0.195055	1798	0.705651	1	1	1	1	1681	0.659733	1231	0.483124	1188	0.466248	497	0.195055	1571	0.616562	2462	1231	2462	1231	2	2376	1188	2376	1188	2	994	497	994	497	2	2152	1076	3142	1571	24
ABCB6	Group 2	HGNC:47	dyschromatosis universalis hereditaria 3	MONDO:0014169	AD	Moderate	8	{'Abnormality of the eye', 'Abnormality of the musculoskeletal system', 'Abnormality of metabolism/homeostasis', 'Abnormality of blood and blood-forming tissues', 'Abnormality of the integument', 'Abnormality of the nervous system'}			2e-25	NoneReported	ENSG00000115657	chr2	35	47.481	0.00083437	0.00012047	0.00245616	0	0	0	0	0	0	0	0	0	0	0	0	0	0	0	0	0	0	0	0	0	0	0	0	0	0	0	0	0	0	0	0	0	Nan	Nan	Nan	Nan	Nan	Nan	Nan	Nan	Nan	Nan	Nan	Nan	Nan	Nan	Nan	Nan	Nan	Nan	Nan	Nan
ABCC6	Group 2	HGNC:57	inherited pseudoxanthoma elasticum	MONDO:0100091	SD	Definitive	74	{'Abnormality of the eye', 'Abnormality of head or neck', 'Abnormality of the musculoskeletal system', 'Abnormality of metabolism/homeostasis', 'Abnormality of blood and blood-forming tissues', 'Abnormality of the cardiovascular system', 'Abnormality of the integument', 'Abnormality of the nervous system', 'Abnormality of the digestive system'}			1.24e-33	NoneReported	ENSG00000091262	chr16	60	72.492	0.00068098	0.00010332	0.00193165	0	0	0	0	0	0	1	173	342	1078	0.423077	0	0	0	0	0	0	1078	0.423077	0	0	0	1	701	0.275118	0	0	0	0	0	0	701	0.275118	Nan	Nan	Nan	Nan	Nan	Nan	Nan	Nan	Nan	Nan	Nan	Nan	Nan	Nan	Nan	1140	570	1402	701	20
ABCC8	Group 2	HGNC:59	monogenic diabetes	MONDO:0015967	SD	Definitive	272	{'Abnormality of the eye', 'Abnormality of the endocrine system', 'Abnormality of the genitourinary system', 'Abnormality of the musculoskeletal system', 'Abnormality of metabolism/homeostasis', 'Growth abnormality', 'Abnormality of blood and blood-forming tissues', 'Abnormality of the cardiovascular system', 'Abnormality of the digestive system', 'Abnormality of the nervous system', 'Abnormality of the immune system'}	AutosomalRecessive	1.79	0	0.83	ENSG00000006071	chr11	51	84.216	0.0088933	0.00398132	0.0148071	1	1	0	0	1	1	1	333	21223	2096	0.822606	919	0.360675	0	0	919	0.360675	2096	0.822606	1	0	1	1	2055	0.806515	919	0.360675	0	0	919	0.360675	2055	0.806515	1838	919	1838	919	2	Nan	Nan	Nan	Nan	Nan	1838	919	1838	919	2	1774	887	4101	2050	59
ABCC8	Group 2	HGNC:59	pulmonary arterial hypertension	MONDO:0015924	AD	Moderate	272	{'Abnormality of the eye', 'Abnormality of the endocrine system', 'Abnormality of the genitourinary system', 'Abnormality of the musculoskeletal system', 'Abnormality of metabolism/homeostasis', 'Growth abnormality', 'Abnormality of blood and blood-forming tissues', 'Abnormality of the cardiovascular system', 'Abnormality of the digestive system', 'Abnormality of the nervous system', 'Abnormality of the immune system'}	AutosomalRecessive	1.79	0	0.83	ENSG00000006071	chr11	51	84.216	0.0088933	0.00398132	0.0148071	1	1	0	0	1	1	1	333	21223	2096	0.822606	919	0.360675	0	0	919	0.360675	2096	0.822606	1	0	1	1	2055	0.806515	919	0.360675	0	0	919	0.360675	2055	0.806515	1838	919	1838	919	2	Nan	Nan	Nan	Nan	Nan	1838	919	1838	919	2	1774	887	4101	2050	59
ABCC9	Group 2	HGNC:60	hypertrichotic osteochondrodysplasia Cantu type	MONDO:0009406	AD	Definitive	63	{'Abnormality of head or neck', 'Abnormality of limbs', 'Abnormality of the musculoskeletal system', 'Abnormality of metabolism/homeostasis', 'Growth abnormality', 'Abnormality of the cardiovascular system', 'Abnormality of the integument', 'Abnormality of the nervous system', 'Abnormality of the digestive system'}			7.13e-06	NoneReported	ENSG00000069431	chr12	30	84.399	0.0206366	0.0142866	0.0290157	0	0	0	0	0	0	1	202	7392	2265	0.888933	0	0	0	0	0	0	2265	0.888933	0	0	0	1	2102	0.824961	0	0	0	0	0	0	2102	0.824961	Nan	Nan	Nan	Nan	Nan	Nan	Nan	Nan	Nan	Nan	Nan	Nan	Nan	Nan	Nan	2218	1109	4197	2098	58
ACAN	Group 1	HGNC:319	ACAN-related short stature spectrum	MONDO:1060149	AD	Definitive	55	{'Abnormality of head or neck', 'Abnormality of limbs', 'Abnormality of the musculoskeletal system', 'Growth abnormality', 'Abnormality of the nervous system', 'Neoplasm'}			1	NoneReported	ENSG00000157766	chr15	7	71.734	0.104639	0.0571131	0.176104	0	0	0	0	0	0	1	200	975	1356	0.532182	0	0	0	0	0	0	1356	0.532182	0	0	0	1	1355	0.53179	0	0	0	0	0	0	1355	0.53179	Nan	Nan	Nan	Nan	Nan	Nan	Nan	Nan	Nan	Nan	Nan	Nan	Nan	Nan	Nan	908	454	2710	1355	30
ACD	Group 2	HGNC:25070	ACD-related short telomere syndrome	MONDO:0100569	SD	Definitive	4	{'Abnormality of head or neck', 'Abnormal cellular phenotype', 'Abnormality of the musculoskeletal system', 'Growth abnormality', 'Abnormality of blood and blood-forming tissues', 'Abnormality of the integument', 'Abnormality of the nervous system', 'Abnormality of the digestive system'}	NoEvidence	81.12	0	0.92	ENSG00000102977	chr16	21	25.476	0.0019186	0.00024194	0.00554375	0	0	1	1	1	1	1	4	5	1262	0.49529	0	0	441	0.173077	809	0.317504	421	0.165228	0	1	1	1	1262	0.49529	0	0	441	0.173077	809	0.317504	421	0.165228	Nan	Nan	Nan	Nan	Nan	882	441	882	441	2	1618	809	1618	809	2	520	260	842	421	8
ACO2	Group 2	HGNC:118	mitochondrial disease	MONDO:0044970	AD	Strong	4	{'Abnormality of the eye'}			0.98113	NoneReported	ENSG00000100412	chr22	9	37.658	0.0565302	0.0343556	0.0865114	1	2	0	0	1	2	1	43	708	1924	0.755102	1477	0.57967	0	0	1477	0.57967	1924	0.755102	1	0	1	1	1803	0.707614	1477	0.57967	0	0	1477	0.57967	1802	0.707221	2954	1477	2954	1477	4	Nan	Nan	Nan	Nan	Nan	2954	1477	2954	1477	4	2008	1004	3604	1802	40
ACO2	Group 2	HGNC:118	optic atrophy 9	MONDO:0014571	SD	Definitive	4	{'Abnormality of the eye'}			0.98113	NoneReported	ENSG00000100412	chr22	9	37.658	0.0565302	0.0343556	0.0865114	1	2	0	0	1	2	1	43	708	1924	0.755102	1477	0.57967	0	0	1477	0.57967	1924	0.755102	1	0	1	1	1803	0.707614	1477	0.57967	0	0	1477	0.57967	1802	0.707221	2954	1477	2954	1477	4	Nan	Nan	Nan	Nan	Nan	2954	1477	2954	1477	4	2008	1004	3604	1802	40
ACOX1	Group 2	HGNC:119	Mitchell syndrome	MONDO:0030073	AD	Strong	28	{'Abnormality of the respiratory system', 'Abnormality of limbs', 'Abnormality of the musculoskeletal system', 'Abnormality of the nervous system', 'Abnormality of the digestive system'}	AutosomalRecessive	38.86	0	0.67	ENSG00000161533	chr17	9	33.976	0.041858	0.0282776	0.0588424	0	0	0	0	0	0	1	57	567	1424	0.55887	0	0	0	0	0	0	1424	0.55887	0	0	0	1	1349	0.529435	0	0	0	0	0	0	1349	0.529435	Nan	Nan	Nan	Nan	Nan	Nan	Nan	Nan	Nan	Nan	Nan	Nan	Nan	Nan	Nan	1824	912	2698	1349	16
ACTA1	Group 2	HGNC:129	alpha-actinopathy	MONDO:0100084	AD	Definitive	177	{'Abnormality of the respiratory system', 'Abnormality of head or neck', 'Abnormal cellular phenotype', 'Abnormality of limbs', 'Abnormality of the musculoskeletal system', 'Abnormality of metabolism/homeostasis', 'Abnormality of prenatal development or birth', 'Growth abnormality', 'Abnormality of blood and blood-forming tissues', 'Abnormality of the cardiovascular system', 'Abnormality of the nervous system', 'Abnormality of the digestive system'}			3.1e-06	NoneReported	ENSG00000143632	chr1	11	14.889	0.00877564	0.00082828	0.0220013	1	2	1	4	1	3	1	145	2471	2154	0.845369	1153	0.452512	1665	0.653454	969	0.380298	2154	0.845369	1	1	1	1	1887	0.740581	1153	0.452512	1665	0.653454	969	0.380298	1884	0.739403	2306	1153	2306	1153	4	3158	1579	3330	1665	8	1922	961	1938	969	6	1714	857	3768	1884	50
ACTA2	Group 1	HGNC:130	multisystemic smooth muscle dysfunction syndrome	MONDO:0013452	AD	Definitive	25	{'Abnormality of the eye', 'Abnormality of the respiratory system', 'Abnormality of the genitourinary system', 'Abnormality of the cardiovascular system', 'Abnormality of the integument', 'Abnormality of the nervous system', 'Abnormality of the digestive system'}	LittleEvidence	2.61	0.99	0.47	ENSG00000107796	chr10	2	17.293	0.131379	0.0418965	0.301705	0	0	0	0	1	1	0	0	0	674	0.264521	0	0	0	0	674	0.264521	0	0	0	0	1	0	674	0.264521	0	0	0	0	674	0.264521	0	0	Nan	Nan	Nan	Nan	Nan	Nan	Nan	Nan	Nan	Nan	1348	674	1348	674	2	Nan	Nan	Nan	Nan	Nan
ACTB	Group 1	HGNC:132	Baraitser-Winter cerebrofrontofacial syndrome	MONDO:0017579	AD	Definitive	67	{'Abnormality of the eye', 'Abnormality of head or neck', 'Abnormality of the genitourinary system', 'Abnormality of limbs', 'Abnormality of the musculoskeletal system', 'Abnormality of prenatal development or birth', 'Growth abnormality', 'Abnormality of blood and blood-forming tissues', 'Abnormality of the cardiovascular system', 'Abnormality of the digestive system', 'Abnormality of the voice', 'Abnormality of the integument', 'Abnormality of the nervous system', 'Abnormality of the ear', 'Abnormality of the immune system'}	NoEvidence	1.03	1	0.19	ENSG00000075624	chr7	0	12.858	0.271724	0.00346986	0.890431	0	0	0	0	0	0	1	184	3296	1851	0.726452	0	0	0	0	0	0	1851	0.726452	0	0	0	1	1809	0.709969	0	0	0	0	0	0	1809	0.709969	Nan	Nan	Nan	Nan	Nan	Nan	Nan	Nan	Nan	Nan	Nan	Nan	Nan	Nan	Nan	1996	998	3617	1808	56
ACTB	Group 1	HGNC:132	ACTB-associated syndromic thrombocytopenia	MONDO:0100433	AD	Moderate	67	{'Abnormality of the eye', 'Abnormality of head or neck', 'Abnormality of the genitourinary system', 'Abnormality of limbs', 'Abnormality of the musculoskeletal system', 'Abnormality of prenatal development or birth', 'Growth abnormality', 'Abnormality of blood and blood-forming tissues', 'Abnormality of the cardiovascular system', 'Abnormality of the digestive system', 'Abnormality of the voice', 'Abnormality of the integument', 'Abnormality of the nervous system', 'Abnormality of the ear', 'Abnormality of the immune system'}	NoEvidence	1.03	1	0.19	ENSG00000075624	chr7	0	12.858	0.271724	0.00346986	0.890431	0	0	0	0	0	0	1	184	3296	1851	0.726452	0	0	0	0	0	0	1851	0.726452	0	0	0	1	1809	0.709969	0	0	0	0	0	0	1809	0.709969	Nan	Nan	Nan	Nan	Nan	Nan	Nan	Nan	Nan	Nan	Nan	Nan	Nan	Nan	Nan	1996	998	3617	1808	56
ACTC1	Group 2	HGNC:143	hypertrophic cardiomyopathy	MONDO:0005045	AD	Definitive	0	{'Abnormality of the respiratory system', 'Abnormal cellular phenotype', 'Abnormality of the cardiovascular system', 'Constitutional symptom', 'Abnormality of the nervous system'}	LittleEvidence	9.59	0.97	0.51	ENSG00000159251	chr15	2	13.125	0.0924354	0.0357071	0.186266	0	0	1	1	0	0	1	243	15278	2495	0.979199	0	0	864	0.339089	0	0	2492	0.978022	0	1	0	1	2492	0.978022	0	0	864	0.339089	0	0	2488	0.976452	Nan	Nan	Nan	Nan	Nan	1728	864	1728	864	2	Nan	Nan	Nan	Nan	Nan	1882	941	4967	2483	57
ACTC1	Group 2	HGNC:143	dilated cardiomyopathy	MONDO:0005021	AD	Moderate	0	{'Abnormality of the respiratory system', 'Abnormal cellular phenotype', 'Abnormality of the cardiovascular system', 'Constitutional symptom', 'Abnormality of the nervous system'}	LittleEvidence	9.59	0.97	0.51	ENSG00000159251	chr15	2	13.125	0.0924354	0.0357071	0.186266	0	0	1	1	0	0	1	243	15278	2495	0.979199	0	0	864	0.339089	0	0	2492	0.978022	0	1	0	1	2492	0.978022	0	0	864	0.339089	0	0	2488	0.976452	Nan	Nan	Nan	Nan	Nan	1728	864	1728	864	2	Nan	Nan	Nan	Nan	Nan	1882	941	4967	2483	57
ACTG1	Group 1	HGNC:144	Baraitser-winter syndrome 2	MONDO:0013812	AD	Definitive	41	{'Abnormality of the eye', 'Abnormality of head or neck', 'Abnormality of the musculoskeletal system', 'Growth abnormality', 'Abnormality of the cardiovascular system', 'Abnormality of the integument', 'Abnormality of the nervous system', 'Abnormality of the ear'}			0.45871	NoneReported	ENSG00000184009	chr17	6	13.806	0.149628	0.0129891	0.470265	1	3	1	5	1	1	1	174	6349	2048	0.803768	1411	0.553768	1773	0.69584	919	0.360675	2028	0.795918	1	1	1	1	2028	0.795918	1411	0.553768	1773	0.69584	919	0.360675	2008	0.788069	2742	1371	2822	1411	6	3270	1635	3546	1773	10	1838	919	1838	919	2	2212	1106	4011	2005	61
ACTG1	Group 1	HGNC:144	nonsyndromic genetic hearing loss	MONDO:0019497	AD	Definitive	41	{'Abnormality of the eye', 'Abnormality of head or neck', 'Abnormality of the musculoskeletal system', 'Growth abnormality', 'Abnormality of the cardiovascular system', 'Abnormality of the integument', 'Abnormality of the nervous system', 'Abnormality of the ear'}			0.45871	NoneReported	ENSG00000184009	chr17	6	13.806	0.149628	0.0129891	0.470265	1	3	1	5	1	1	1	174	6349	2048	0.803768	1411	0.553768	1773	0.69584	919	0.360675	2028	0.795918	1	1	1	1	2028	0.795918	1411	0.553768	1773	0.69584	919	0.360675	2008	0.788069	2742	1371	2822	1411	6	3270	1635	3546	1773	10	1838	919	1838	919	2	2212	1106	4011	2005	61
ACTL6A	Group 1	HGNC:24124	ACTL6A-related BAFopathy	MONDO:0700121	AD	Moderate	0	{'Abnormality of head or neck', 'Abnormality of the musculoskeletal system', 'Abnormality of the integument', 'Abnormality of the nervous system', 'Abnormality of the immune system'}			1	NoneReported	ENSG00000136518	chr3	2	25.6	0.183249	0.0603841	0.412458	0	0	0	0	0	0	1	123	2494	2013	0.790031	0	0	0	0	0	0	2013	0.790031	0	0	0	1	1546	0.60675	0	0	0	0	0	0	1546	0.60675	Nan	Nan	Nan	Nan	Nan	Nan	Nan	Nan	Nan	Nan	Nan	Nan	Nan	Nan	Nan	1950	975	3092	1546	22
ACTN1	Group 1	HGNC:163	platelet-type bleeding disorder 15	MONDO:0014078	AD	Definitive	15	{'Abnormality of head or neck', 'Abnormality of blood and blood-forming tissues'}			1	NoneReported	ENSG00000072110	chr14	6	55.641	0.120091	0.0701583	0.189401	1	1	0	0	1	1	1	480	83329	2501	0.981554	808	0.317111	0	0	947	0.371664	2501	0.981554	1	0	1	1	2493	0.978414	808	0.317111	0	0	947	0.371664	2493	0.978414	1616	808	1616	808	2	Nan	Nan	Nan	Nan	Nan	1894	947	1894	947	2	2042	1021	4956	2477	59
ACTN2	Group 2	HGNC:164	ACTN2-related cardiac and skeletal myopathy	MONDO:0700349	AD	Definitive	13	{'Abnormality of the eye', 'Abnormality of the respiratory system', 'Abnormality of head or neck', 'Abnormal cellular phenotype', 'Abnormality of limbs', 'Abnormality of the musculoskeletal system', 'Abnormality of metabolism/homeostasis', 'Abnormality of the cardiovascular system', 'Abnormality of the nervous system', 'Abnormality of the digestive system'}			0.99996	NoneReported	ENSG00000077522	chr1	6	49.552	0.0638223	0.0341332	0.106523	0	0	0	0	0	0	1	573	74000	2511	0.985479	0	0	0	0	0	0	2511	0.985479	0	0	0	1	2427	0.952512	0	0	0	0	0	0	2427	0.952512	Nan	Nan	Nan	Nan	Nan	Nan	Nan	Nan	Nan	Nan	Nan	Nan	Nan	Nan	Nan	2318	1159	4836	2418	64
ACVR1	Group 2	HGNC:171	fibrodysplasia ossificans progressiva	MONDO:0007606	AD	Definitive	9	{'Abnormality of the respiratory system', 'Abnormality of head or neck', 'Abnormality of limbs', 'Abnormality of the musculoskeletal system', 'Abnormality of metabolism/homeostasis', 'Abnormality of the integument', 'Abnormality of the nervous system', 'Abnormality of the ear', 'Neoplasm'}			2.41e-08	NoneReported	ENSG00000115170	chr2	6	26.058	0.0863938	0.0506604	0.135238	1	1	0	0	0	0	1	130	6787	2234	0.876766	729	0.286107	0	0	0	0	2234	0.876766	1	0	0	1	2047	0.803375	729	0.286107	0	0	0	0	2047	0.803375	1458	729	1458	729	2	Nan	Nan	Nan	Nan	Nan	Nan	Nan	Nan	Nan	Nan	1818	909	4084	2042	62
ADAR	Group 2	HGNC:225	ADAR-related type 1 interferonopathy	MONDO:0700261	AD	Definitive	53	{'Abnormality of the integument'}			0.99972	NoneReported	ENSG00000160710	chr1	13	49.214	0.0663931	0.0416446	0.0989072	1	1	1	1	1	1	1	175	10998	2423	0.950942	1057	0.414835	627	0.246075	1057	0.414835	2423	0.950942	1	1	1	1	2279	0.894427	1057	0.414835	627	0.246075	1057	0.414835	2278	0.894035	2114	1057	2114	1057	2	1254	627	1254	627	2	2114	1057	2114	1057	2	2226	1113	4547	2273	62
ADCY5	Group 2	HGNC:236	dyskinesia with orofacial involvement	MONDO:0031115	SD	Definitive	20	{'Abnormality of head or neck', 'Abnormality of limbs', 'Abnormality of the musculoskeletal system', 'Abnormality of the cardiovascular system', 'Abnormality of the nervous system'}			1	NoneReported	ENSG00000173175	chr3	7	51.765	0.0930181	0.0618144	0.13263	0	0	0	0	0	0	1	396	45481	2523	0.990188	0	0	0	0	0	0	2523	0.990188	0	0	0	1	2437	0.956436	0	0	0	0	0	0	2437	0.956436	Nan	Nan	Nan	Nan	Nan	Nan	Nan	Nan	Nan	Nan	Nan	Nan	Nan	Nan	Nan	2212	1106	4840	2420	56
AFG3L2	Group 2	HGNC:315	optic atrophy 12	MONDO:0033549	SD	Definitive	26	{'Abnormality of the eye', 'Abnormality of head or neck', 'Abnormal cellular phenotype', 'Abnormality of limbs', 'Abnormality of the musculoskeletal system', 'Abnormality of metabolism/homeostasis', 'Abnormality of the nervous system', 'Abnormality of the ear'}			1.02e-08	NoneReported	ENSG00000141385	chr18	21	43.172	0.0329488	0.0203441	0.0513899	1	3	1	4	1	2	1	102	3488	2102	0.824961	1358	0.532967	1300	0.510204	1092	0.428571	2096	0.822606	1	1	0	1	1899	0.74529	1301	0.510597	1300	0.510204	0	0	1889	0.741366	2602	1301	2602	1301	4	2572	1286	2600	1300	6	Nan	Nan	Nan	Nan	Nan	2142	1071	3778	1889	52
AGO2	Group 1	HGNC:3263	Lessel-Kreienkamp syndrome	MONDO:0030897	AD	Definitive	8	{'Abnormality of the eye', 'Abnormality of the respiratory system', 'Abnormality of head or neck', 'Abnormality of limbs', 'Abnormality of the musculoskeletal system', 'Abnormality of the cardiovascular system', 'Abnormality of the nervous system', 'Abnormality of the ear', 'Abnormality of the digestive system'}			1	NoneReported	ENSG00000123908	chr8	1	44.941	0.390195	0.159215	0.705607	1	4	1	1	0	0	1	291	34800	2529	0.992543	1760	0.690738	1229	0.482339	0	0	2528	0.992151	1	1	0	1	2508	0.984301	1760	0.690738	1229	0.482339	0	0	2506	0.983516	3036	1518	3520	1760	8	2458	1229	2458	1229	2	Nan	Nan	Nan	Nan	Nan	2382	1191	5007	2503	60
AICDA	Group 2	HGNC:13203	hyper-IgM syndrome type 2	MONDO:0011528	AD	Definitive	0	{'Abnormality of the respiratory system', 'Abnormal cellular phenotype', 'Abnormality of metabolism/homeostasis', 'Abnormality of blood and blood-forming tissues', 'Abnormality of the cardiovascular system', 'Abnormality of the digestive system', 'Abnormality of the immune system'}	AutosomalRecessive	24.45	0	1.15	ENSG00000111732	chr12	9	11.797	0.00522198	0.00096173	0.0133263	1	1	0	0	0	0	1	152	5634	2506	0.983516	1153	0.452512	0	0	0	0	2506	0.983516	1	0	0	1	2434	0.955259	1153	0.452512	0	0	0	0	2432	0.954474	2306	1153	2306	1153	2	Nan	Nan	Nan	Nan	Nan	Nan	Nan	Nan	Nan	Nan	1052	526	4853	2426	55
AKT3	Group 1	HGNC:393	overgrowth syndrome and/or cerebral malformations due to abnormalities in MTOR pathway genes	MONDO:0100283	AD	Definitive	11	{'Abnormality of head or neck', 'Abnormality of limbs', 'Abnormality of the musculoskeletal system', 'Abnormality of the cardiovascular system', 'Abnormality of the integument', 'Abnormality of the nervous system'}	LittleEvidence	2.71	0.99	0.48	ENSG00000117020	chr1	1	26.723	0.297607	0.134473	0.518399	0	0	0	0	0	0	1	363	54400	2523	0.990188	0	0	0	0	0	0	2523	0.990188	0	0	0	1	2175	0.853611	0	0	0	0	0	0	2175	0.853611	Nan	Nan	Nan	Nan	Nan	Nan	Nan	Nan	Nan	Nan	Nan	Nan	Nan	Nan	Nan	2104	1052	4290	2144	60
ALB	Group 2	HGNC:399	hyperthyroxinemia, familial dysalbuminemic	MONDO:0014448	AD	Moderate	2	{'Abnormality of the endocrine system'}			0.1093	NoneReported	ENSG00000163631	chr4	7	33.993	0.0392545	0.0184401	0.0667254	0	0	0	0	0	0	1	78	1475	1882	0.738619	0	0	0	0	0	0	1882	0.738619	0	0	0	1	1875	0.735871	0	0	0	0	0	0	1875	0.735871	Nan	Nan	Nan	Nan	Nan	Nan	Nan	Nan	Nan	Nan	Nan	Nan	Nan	Nan	Nan	2414	1207	3750	1875	44
ALDH18A1	Group 2	HGNC:9722	P5CS deficiency	MONDO:0100126	SD	Definitive	31	{'Abnormality of the eye', 'Abnormality of head or neck', 'Abnormality of the genitourinary system', 'Abnormality of limbs', 'Abnormality of the musculoskeletal system', 'Growth abnormality', 'Abnormality of the cardiovascular system', 'Constitutional symptom', 'Abnormality of the integument', 'Abnormality of the nervous system', 'Abnormality of the ear', 'Abnormality of the digestive system'}			0.00013089	NoneReported	ENSG00000059573	chr10	13	39.848	0.0321054	0.0203695	0.0464955	0	0	1	1	0	0	1	240	20567	2079	0.815934	0	0	791	0.31044	0	0	2079	0.815934	0	1	0	1	2024	0.794349	0	0	791	0.31044	0	0	2024	0.794349	Nan	Nan	Nan	Nan	Nan	1582	791	1582	791	2	Nan	Nan	Nan	Nan	Nan	2220	1110	4048	2024	54
ALG5	Group 2	HGNC:20266	autosomal dominant polycystic kidney disease	MONDO:0004691	AD	Moderate	8	{'Abnormality of the cardiovascular system', 'Abnormality of the genitourinary system'}			0.015945	NoneReported	ENSG00000120697	chr13	5	23.206	0.0292947	0.00956643	0.055398	0	0	0	0	0	0	1	83	510	1475	0.578885	0	0	0	0	0	0	1475	0.578885	0	0	0	1	1342	0.526688	0	0	0	0	0	0	1342	0.526688	Nan	Nan	Nan	Nan	Nan	Nan	Nan	Nan	Nan	Nan	Nan	Nan	Nan	Nan	Nan	1892	946	2684	1342	18
ALG8	Group 2	HGNC:23161	autosomal dominant polycystic kidney disease	MONDO:0004691	AD	Definitive	41	{'Abnormality of the genitourinary system', 'Abnormality of the digestive system'}			1.87e-10	NoneReported	ENSG00000159063	chr11	18	32.148	0.0033308	0.00081294	0.0076891	0	0	0	0	0	0	1	305	19325	1987	0.779827	0	0	0	0	0	0	1987	0.779827	0	0	0	1	1965	0.771193	0	0	0	0	0	0	1965	0.771193	Nan	Nan	Nan	Nan	Nan	Nan	Nan	Nan	Nan	Nan	Nan	Nan	Nan	Nan	Nan	2474	1237	3929	1964	65
ALG9	Group 2	HGNC:15672	ALG9-associated autosomal dominant polycystic kidney disease	MONDO:0700000	AD	Definitive	6	{'Abnormality of the genitourinary system', 'Abnormality of metabolism/homeostasis', 'Abnormality of the cardiovascular system', 'Abnormality of the digestive system', 'Abnormality of the nervous system', 'Abnormality of the immune system'}			1.4e-12	NoneReported	ENSG00000086848	chr11	10	25.987	0.0131344	0.00595443	0.0230653	0	0	0	0	0	0	0	0	0	0	0	0	0	0	0	0	0	0	0	0	0	0	0	0	0	0	0	0	0	0	0	0	0	Nan	Nan	Nan	Nan	Nan	Nan	Nan	Nan	Nan	Nan	Nan	Nan	Nan	Nan	Nan	Nan	Nan	Nan	Nan	Nan
ALK	Group 2	HGNC:427	neuroblastoma, susceptibility to, 3	MONDO:0013083	AD	Definitive	2	{'Abnormality of the musculoskeletal system', 'Abnormality of metabolism/homeostasis', 'Growth abnormality', 'Abnormality of blood and blood-forming tissues', 'Abnormality of the cardiovascular system', 'Constitutional symptom', 'Abnormality of the nervous system', 'Abnormality of the digestive system'}	NoEvidence	4.47	0	0.56	ENSG00000171094	chr2	25	77.979	0.0239316	0.013553	0.0369205	1	1	0	0	1	2	1	1710	111800	2362	0.927002	1011	0.396782	0	0	1377	0.540424	2358	0.925432	1	0	1	1	1939	0.760989	1011	0.396782	0	0	1377	0.540424	1934	0.759027	2022	1011	2022	1011	2	Nan	Nan	Nan	Nan	Nan	2754	1377	2754	1377	4	2104	1052	3868	1934	58
ALPK3	Group 2	HGNC:17574	hypertrophic cardiomyopathy	MONDO:0005045	AD	Strong	7	{'Abnormality of the cardiovascular system', 'Abnormality of the musculoskeletal system'}			2.28e-26	NoneReported	ENSG00000136383	chr15	48	67.03	0.00420764	0.00053735	0.0102727	1	1	1	2	1	1	1	113	5228	2291	0.899137	581	0.228022	801	0.314364	947	0.371664	2291	0.899137	1	1	1	1	2261	0.887363	581	0.228022	801	0.314364	947	0.371664	2261	0.887363	1162	581	1162	581	2	1602	801	1602	801	4	1894	947	1894	947	2	2124	1062	4522	2261	61
ALPL	Group 2	HGNC:438	ALPL-related autosomal dominant hypophosphatasia	MONDO:0100608	AD	Definitive	194	{'Abnormality of the genitourinary system', 'Abnormality of limbs', 'Abnormality of the musculoskeletal system', 'Abnormality of metabolism/homeostasis', 'Abnormality of head or neck'}			1.71e-11	NoneReported	ENSG00000162551	chr1	10	24.475	0.0110991	0.00353887	0.0216622	1	2	1	2	1	4	1	161	5830	2343	0.919545	953	0.374019	878	0.344584	962	0.377551	2286	0.897174	1	1	1	1	2248	0.882261	953	0.374019	878	0.344584	962	0.377551	2139	0.839482	1906	953	1906	953	4	1756	878	1756	878	4	1906	953	1924	962	6	1576	788	4266	2132	58
ANK1	Group 1	HGNC:492	hereditary spherocytosis	MONDO:0019350	AD	Definitive	277	{'Abnormality of metabolism/homeostasis', 'Abnormality of blood and blood-forming tissues', 'Abnormality of the cardiovascular system', 'Abnormality of the digestive system', 'Abnormality of the integument', 'Abnormality of the immune system'}			1	NoneReported	ENSG00000029534	chr8	9	92.786	0.120175	0.0796419	0.172512	0	0	0	0	0	0	1	511	15150	2416	0.948195	0	0	0	0	0	0	2416	0.948195	0	0	0	1	2118	0.83124	0	0	0	0	0	0	2118	0.83124	Nan	Nan	Nan	Nan	Nan	Nan	Nan	Nan	Nan	Nan	Nan	Nan	Nan	Nan	Nan	2290	1145	4236	2118	43
ANKRD26	Group 2	HGNC:29186	thrombocytopenia 2	MONDO:0008555	AD	Definitive	9	{'Abnormality of the cardiovascular system', 'Abnormality of the immune system', 'Abnormality of the integument', 'Abnormality of blood and blood-forming tissues'}	NoEvidence	88.32	0	0.73	ENSG00000107890	chr10	53	90.892	0.00242826	0.00046709	0.00635389	0	0	0	0	0	0	1	557	81916	2412	0.946625	0	0	0	0	0	0	2412	0.946625	0	0	0	1	2062	0.809262	0	0	0	0	0	0	2062	0.809262	Nan	Nan	Nan	Nan	Nan	Nan	Nan	Nan	Nan	Nan	Nan	Nan	Nan	Nan	Nan	2242	1121	4103	2051	63
ANO5	Group 2	HGNC:27337	gnathodiaphyseal dysplasia	MONDO:0008151	AD	Definitive	140	{'Abnormality of limbs', 'Abnormality of the musculoskeletal system', 'Abnormality of the immune system'}			2.17e-26	NoneReported	ENSG00000171714	chr11	42	57.217	0.00407772	0.00148885	0.0080782	1	2	1	1	0	0	1	1333	310991	2435	0.955651	1279	0.501962	756	0.296703	0	0	2435	0.955651	0	1	0	1	2351	0.922684	0	0	756	0.296703	0	0	2351	0.922684	Nan	Nan	Nan	Nan	Nan	1512	756	1512	756	2	Nan	Nan	Nan	Nan	Nan	2082	1041	4681	2340	57
ANXA11	Group 2	HGNC:535	amyotrophic lateral sclerosis type 23	MONDO:0027694	AD	Definitive	4	{'Abnormality of the eye', 'Abnormality of head or neck', 'Abnormality of limbs', 'Abnormality of the musculoskeletal system', 'Abnormality of metabolism/homeostasis', 'Constitutional symptom', 'Abnormality of the nervous system', 'Abnormality of the digestive system'}			1.53e-14	NoneReported	ENSG00000122359	chr10	19	28.452	0.00147695	0.00024566	0.00405272	1	2	0	0	1	1	1	216	13115	2217	0.870094	1295	0.508242	0	0	451	0.177002	2217	0.870094	1	0	1	1	2170	0.851648	1295	0.508242	0	0	451	0.177002	2170	0.851648	2590	1295	2590	1295	4	Nan	Nan	Nan	Nan	Nan	902	451	902	451	2	2328	1164	4336	2168	64
AP1G1	Group 1	HGNC:555	complex neurodevelopmental disorder	MONDO:0100038	AD	Strong	10	{'Abnormality of the eye', 'Abnormality of head or neck', 'Abnormality of limbs', 'Abnormality of the musculoskeletal system', 'Abnormality of the nervous system'}			1	NoneReported	ENSG00000166747	chr16	5	52.155	0.200848	0.12512	0.29694	1	1	0	0	1	1	1	121	6508	2038	0.799843	801	0.314364	0	0	1038	0.407378	2038	0.799843	1	0	0	1	1939	0.760989	801	0.314364	0	0	0	0	1924	0.755102	1602	801	1602	801	2	Nan	Nan	Nan	Nan	Nan	Nan	Nan	Nan	Nan	Nan	2294	1147	3848	1924	50
AP2M1	Group 1	HGNC:564	complex neurodevelopmental disorder	MONDO:0100038	AD	Definitive	1	{'Abnormality of the nervous system', 'Abnormality of head or neck', 'Abnormality of the musculoskeletal system'}			1	NoneReported	ENSG00000161203	chr3	1	24.982	0.3192	0.100442	0.678905	1	1	0	0	1	2	1	12	59	1742	0.683673	614	0.240973	0	0	1476	0.579278	1611	0.632261	1	0	1	1	1739	0.682496	614	0.240973	0	0	1476	0.579278	1607	0.630691	1228	614	1228	614	2	Nan	Nan	Nan	Nan	Nan	2952	1476	2952	1476	4	2412	1206	3214	1607	20
APP	Group 2	HGNC:620	cerebral amyloid angiopathy, APP-related	MONDO:0011583	AD	Definitive	14	{'Abnormality of the cardiovascular system', 'Abnormality of the nervous system', 'Abnormality of metabolism/homeostasis', 'Abnormality of blood and blood-forming tissues'}	NoEvidence	0.94	1	0.41	ENSG00000142192	chr21	12	46.389	0.0885298	0.0590045	0.126022	0	0	0	0	0	0	1	766	177867	2545	0.998823	0	0	0	0	0	0	2545	0.998823	0	0	0	1	2516	0.987441	0	0	0	0	0	0	2516	0.987441	Nan	Nan	Nan	Nan	Nan	Nan	Nan	Nan	Nan	Nan	Nan	Nan	Nan	Nan	Nan	1488	380	5020	2508	54
ARF1	Group 1	HGNC:652	periventricular nodular heterotopia	MONDO:0020341	AD	Definitive	1	{'Abnormality of the nervous system', 'Abnormality of the musculoskeletal system'}			0.99953	NoneReported	ENSG00000143761	chr1	0	7.4377	0.428661	0.0489406	0.940112	0	0	1	1	0	0	1	22	153	1805	0.708399	0	0	595	0.233516	0	0	1779	0.698195	0	1	0	1	1805	0.708399	0	0	595	0.233516	0	0	1779	0.698195	Nan	Nan	Nan	Nan	Nan	1190	595	1190	595	2	Nan	Nan	Nan	Nan	Nan	2270	1135	3558	1779	28
ARHGAP29	Group 2	HGNC:30207	orofacial cleft	MONDO:0000358	AD	Definitive	4	{'Abnormality of head or neck'}			0.9997	NoneReported	ENSG00000137962	chr1	8	58.053	0.0884662	0.0498444	0.143791	0	0	0	0	0	0	1	264	21530	2303	0.903846	0	0	0	0	0	0	2303	0.903846	0	0	0	1	2233	0.876374	0	0	0	0	0	0	2233	0.876374	Nan	Nan	Nan	Nan	Nan	Nan	Nan	Nan	Nan	Nan	Nan	Nan	Nan	Nan	Nan	2150	1075	4453	2226	59
ASXL2	Group 1	HGNC:23805	syndromic intellectual disability	MONDO:0000508	AD	Definitive	19	{'Abnormality of the eye', 'Abnormality of head or neck', 'Abnormality of the genitourinary system', 'Abnormality of limbs', 'Abnormality of the musculoskeletal system', 'Abnormality of metabolism/homeostasis', 'Abnormality of prenatal development or birth', 'Growth abnormality', 'Abnormality of the cardiovascular system', 'Abnormality of the integument', 'Abnormality of the nervous system', 'Abnormality of the ear', 'Abnormality of the digestive system'}	NoEvidence	43.83	1	0.24	ENSG00000143970	chr2	3	53.152	0.215241	0.090782	0.409332	0	0	1	2	0	0	1	338	47144	2182	0.856358	0	0	931	0.365385	0	0	2182	0.856358	0	1	0	1	1988	0.78022	0	0	931	0.365385	0	0	1988	0.78022	Nan	Nan	Nan	Nan	Nan	1862	931	1862	931	4	Nan	Nan	Nan	Nan	Nan	1974	987	3958	1979	63
ATL1	Group 2	HGNC:11231	neuropathy, hereditary sensory, type 1D	MONDO:0013381	AD	Definitive	74	{'Abnormality of the genitourinary system', 'Abnormality of limbs', 'Abnormality of the musculoskeletal system', 'Constitutional symptom', 'Abnormality of the integument', 'Abnormality of the nervous system', 'Abnormality of the immune system'}			0.35895	NoneReported	ENSG00000198513	chr14	5	34.156	0.0819333	0.057203	0.11226	1	2	0	0	1	1	1	94	3613	2094	0.821821	1192	0.467818	0	0	683	0.268053	2094	0.821821	1	0	0	1	1939	0.760989	617	0.242151	0	0	0	0	1933	0.758634	1234	617	1234	617	2	Nan	Nan	Nan	Nan	Nan	Nan	Nan	Nan	Nan	Nan	2164	1082	3866	1933	53
ATL3	Group 2	HGNC:24526	neuropathy, hereditary sensory, type 1F	MONDO:0014286	AD	Moderate	0	{'Abnormality of limbs', 'Abnormality of the musculoskeletal system', 'Abnormality of the integument', 'Abnormality of the nervous system', 'Abnormality of the immune system'}			1.99e-09	NoneReported	ENSG00000184743	chr11	19	30.855	0.00845836	0.00293397	0.0161728	1	1	1	2	1	2	1	30	376	1559	0.611852	562	0.220565	582	0.228414	716	0.281005	1559	0.611852	1	1	1	1	1486	0.583203	562	0.220565	582	0.228414	716	0.281005	1483	0.582025	1124	562	1124	562	2	1164	582	1164	582	4	1432	716	1432	716	4	1604	802	2966	1483	32
ATP11A	Group 2	HGNC:13552	autosomal dominant nonsyndromic hearing loss	MONDO:0019587	AD	Moderate	3	{'Abnormality of the eye', 'Abnormality of head or neck', 'Abnormality of the endocrine system', 'Abnormality of the musculoskeletal system', 'Growth abnormality', 'Abnormality of blood and blood-forming tissues', 'Abnormality of the nervous system', 'Abnormality of the ear', 'Abnormality of the immune system'}			2.42e-06	NoneReported	ENSG00000068650	chr13	23	69.765	0.034376	0.0203948	0.050648	0	0	0	0	0	0	1	529	25650	2331	0.914835	0	0	0	0	0	0	2331	0.914835	0	0	0	1	2317	0.909341	0	0	0	0	0	0	2317	0.909341	Nan	Nan	Nan	Nan	Nan	Nan	Nan	Nan	Nan	Nan	Nan	Nan	Nan	Nan	Nan	1288	574	4615	2306	56
ATP13A3	Group 1	HGNC:24113	pulmonary arterial hypertension	MONDO:0015924	SD	Definitive	0	{'Abnormality of the respiratory system', 'Abnormality of limbs', 'Abnormality of metabolism/homeostasis', 'Abnormality of the cardiovascular system', 'Constitutional symptom', 'Abnormality of the nervous system', 'Abnormality of the digestive system'}			0.99999	NoneReported	ENSG00000133657	chr3	8	65.523	0.12612	0.0854674	0.176667	0	0	1	3	1	1	1	337	34831	2384	0.935636	0	0	866	0.339874	1060	0.416013	2384	0.935636	0	1	0	1	2259	0.886578	0	0	866	0.339874	0	0	2259	0.886578	Nan	Nan	Nan	Nan	Nan	1714	857	1732	866	6	Nan	Nan	Nan	Nan	Nan	2068	1034	4502	2249	62
ATP1A1	Group 1	HGNC:799	charcot-marie-tooth disease, axonal, type 2DD	MONDO:0054833	AD	Moderate	7	{'Abnormality of the genitourinary system', 'Abnormality of limbs', 'Abnormality of the musculoskeletal system', 'Abnormality of metabolism/homeostasis', 'Abnormality of the nervous system'}			1	NoneReported	ENSG00000163399	chr1	2	52.017	0.326157	0.121809	0.667557	1	1	0	0	1	2	1	130	4814	2240	0.879121	458	0.179749	0	0	473	0.185636	2240	0.879121	1	0	1	1	1971	0.773548	458	0.179749	0	0	458	0.179749	1971	0.773548	916	458	916	458	2	Nan	Nan	Nan	Nan	Nan	916	458	916	458	2	892	446	3940	1970	58
ATP1A2	Group 2	HGNC:800	hemiplegic migraine-developmental and epileptic encephalopathy spectrum	MONDO:0100539	AD	Definitive	87	{'Abnormality of the eye', 'Abnormality of head or neck', 'Abnormality of the musculoskeletal system', 'Abnormality of metabolism/homeostasis', 'Abnormality of the nervous system', 'Abnormality of the ear', 'Abnormality of the digestive system'}			1.66e-05	NoneReported	ENSG00000018625	chr1	16	49.06	0.046745	0.0279804	0.0716798	1	1	0	0	1	1	1	80	2019	2197	0.862245	775	0.30416	0	0	872	0.342229	2194	0.861067	1	0	0	1	2165	0.849686	775	0.30416	0	0	0	0	2165	0.849686	1550	775	1550	775	2	Nan	Nan	Nan	Nan	Nan	Nan	Nan	Nan	Nan	Nan	1615	719	4330	2165	45
ATP1A3	Group 1	HGNC:801	ATP1A3-associated neurological disorder	MONDO:0700002	AD	Definitive	141	{'Abnormality of the eye', 'Abnormality of the respiratory system', 'Abnormality of head or neck', 'Abnormality of the genitourinary system', 'Abnormality of limbs', 'Abnormality of the musculoskeletal system', 'Abnormality of the cardiovascular system', 'Abnormality of the voice', 'Abnormality of the nervous system', 'Abnormality of the ear', 'Abnormality of the digestive system'}			1	NoneReported	ENSG00000105409	chr19	0	47.661	0.51643	0.200142	0.865366	1	1	0	0	0	0	0	0	0	424	0.166405	424	0.166405	0	0	0	0	0	0	1	0	0	0	424	0.166405	424	0.166405	0	0	0	0	0	0	848	424	848	424	2	Nan	Nan	Nan	Nan	Nan	Nan	Nan	Nan	Nan	Nan	Nan	Nan	Nan	Nan	Nan
ATP2B2	Group 1	HGNC:815	autosomal dominant nonsyndromic hearing loss	MONDO:0019587	AD	Definitive	12	{'Abnormality of the ear'}			1	NoneReported	ENSG00000157087	chr3	3	52.492	0.208572	0.118144	0.32782	1	1	0	0	0	0	1	1026	53288	2421	0.950157	1213	0.47606	0	0	0	0	2421	0.950157	1	0	0	1	2419	0.949372	1213	0.47606	0	0	0	0	2419	0.949372	2426	1213	2426	1213	2	Nan	Nan	Nan	Nan	Nan	Nan	Nan	Nan	Nan	Nan	2018	1009	4837	2418	60
ATXN2	Group 1	HGNC:10555	spinocerebellar ataxia type 2	MONDO:0008458	AD	Definitive	0	{'Abnormality of the eye', 'Abnormality of head or neck', 'Abnormality of the genitourinary system', 'Abnormality of the musculoskeletal system', 'Constitutional symptom', 'Abnormality of the voice', 'Abnormality of the nervous system', 'Abnormality of the digestive system'}			1	NoneReported	ENSG00000204842	chr12	11	54.752	0.117151	0.0570649	0.214349	0	0	0	0	1	1	1	284	15479	1955	0.767268	0	0	0	0	877	0.344192	1955	0.767268	0	0	1	1	1775	0.696625	0	0	0	0	877	0.344192	1775	0.696625	Nan	Nan	Nan	Nan	Nan	Nan	Nan	Nan	Nan	Nan	1754	877	1754	877	2	1990	995	3550	1775	26
BACH2	Group 1	HGNC:14078	immunodeficiency 60	MONDO:0032723	AD	Moderate	1	{'Abnormality of the respiratory system', 'Abnormal cellular phenotype', 'Abnormality of metabolism/homeostasis', 'Abnormality of blood and blood-forming tissues', 'Abnormality of the cardiovascular system', 'Abnormality of the digestive system', 'Abnormality of the immune system'}			1	NoneReported	ENSG00000112182	chr6	2	27.02	0.246151	0.12572	0.406918	1	1	0	0	1	1	1	536	112642	2539	0.996468	893	0.350471	0	0	1172	0.459969	2539	0.996468	0	0	1	1	2532	0.993721	0	0	0	0	1172	0.459969	2532	0.993721	Nan	Nan	Nan	Nan	Nan	Nan	Nan	Nan	Nan	Nan	2344	1172	2344	1172	2	2250	1125	5064	2532	48
BCL11B	Group 1	HGNC:13222	intellectual developmental disorder with speech delay, dysmorphic facies, and t-cell abnormalities	MONDO:0060763	AD	Definitive	38	{'Abnormality of the eye', 'Abnormality of the respiratory system', 'Abnormality of head or neck', 'Abnormal cellular phenotype', 'Abnormality of the musculoskeletal system', 'Abnormality of metabolism/homeostasis', 'Abnormality of blood and blood-forming tissues', 'Abnormality of the cardiovascular system', 'Abnormality of the digestive system', 'Abnormality of the integument', 'Abnormality of the nervous system', 'Abnormality of the ear', 'Abnormality of the immune system'}			0.99537	NoneReported	ENSG00000127152	chr14	2	22.352	0.232821	0.105434	0.415739	0	0	0	0	0	0	1	388	49448	2541	0.997253	0	0	0	0	0	0	2541	0.997253	0	0	0	1	2541	0.997253	0	0	0	0	0	0	2541	0.997253	Nan	Nan	Nan	Nan	Nan	Nan	Nan	Nan	Nan	Nan	Nan	Nan	Nan	Nan	Nan	1612	806	5082	2541	54
BEST1	Group 2	HGNC:12703	BEST1-related dominant retinopathy	MONDO:0700238	AD	Definitive	56	{'Abnormality of the cardiovascular system', 'Abnormality of head or neck', 'Abnormality of the eye', 'Abnormality of blood and blood-forming tissues'}			3.21e-19	NoneReported	ENSG00000167995	chr11	18	17.894	0.0046889	0.00111734	0.0108633	0	0	1	3	0	0	1	260	18232	2490	0.977237	0	0	1357	0.532575	0	0	2490	0.977237	0	1	0	1	2326	0.912873	0	0	1357	0.532575	0	0	2326	0.912873	Nan	Nan	Nan	Nan	Nan	2714	1357	2714	1357	4	Nan	Nan	Nan	Nan	Nan	1922	961	4640	2320	62
BICRA	Group 1	HGNC:4332	Coffin-Siris syndrome	MONDO:0015452	AD	Definitive	26	{'Abnormality of the eye', 'Abnormality of head or neck', 'Abnormality of the endocrine system', 'Abnormality of the genitourinary system', 'Abnormality of limbs', 'Abnormality of the musculoskeletal system', 'Abnormality of metabolism/homeostasis', 'Growth abnormality', 'Abnormality of the cardiovascular system', 'Abnormality of the digestive system', 'Abnormality of the breast', 'Abnormality of the integument', 'Abnormality of the nervous system', 'Abnormality of the ear', 'Abnormality of the immune system'}			0.027767	NoneReported	ENSG00000063169	chr19	5	34.526	0.181699	0.0714206	0.374229	1	1	0	0	0	0	1	329	18674	2466	0.967818	1084	0.425432	0	0	0	0	2466	0.967818	1	0	0	1	2358	0.925432	1084	0.425432	0	0	0	0	2358	0.925432	2168	1084	2168	1084	2	Nan	Nan	Nan	Nan	Nan	Nan	Nan	Nan	Nan	Nan	2374	1187	4692	2345	61
BRAF	Group 1	HGNC:1097	Noonan syndrome	MONDO:0018997	AD	Moderate	75	{'Abnormality of the eye', 'Abnormality of the genitourinary system', 'Abnormality of the nervous system', 'Abnormality of the musculoskeletal system', 'Abnormality of limbs', 'Abnormality of prenatal development or birth', 'Growth abnormality', 'Abnormality of blood and blood-forming tissues', 'Abnormality of the cardiovascular system', 'Abnormality of the digestive system', 'Abnormality of the breast', 'Abnormality of the integument', 'Abnormality of head or neck', 'Abnormality of the ear', 'Neoplasm', 'Abnormality of the immune system'}	NoEvidence	8.98	1	0.24	ENSG00000157764	chr7	5	50.21	0.197199	0.126305	0.285938	0	0	0	0	0	0	1	299	31122	2147	0.842622	0	0	0	0	0	0	2147	0.842622	0	0	0	1	2036	0.799058	0	0	0	0	0	0	2036	0.799058	Nan	Nan	Nan	Nan	Nan	Nan	Nan	Nan	Nan	Nan	Nan	Nan	Nan	Nan	Nan	1692	846	4069	2034	67
BRAF	Group 1	HGNC:1097	cardiofaciocutaneous syndrome	MONDO:0015280	AD	Definitive	75	{'Abnormality of the eye', 'Abnormality of the genitourinary system', 'Abnormality of the nervous system', 'Abnormality of the musculoskeletal system', 'Abnormality of limbs', 'Abnormality of prenatal development or birth', 'Growth abnormality', 'Abnormality of blood and blood-forming tissues', 'Abnormality of the cardiovascular system', 'Abnormality of the digestive system', 'Abnormality of the breast', 'Abnormality of the integument', 'Abnormality of head or neck', 'Abnormality of the ear', 'Neoplasm', 'Abnormality of the immune system'}	NoEvidence	8.98	1	0.24	ENSG00000157764	chr7	5	50.21	0.197199	0.126305	0.285938	0	0	0	0	0	0	1	299	31122	2147	0.842622	0	0	0	0	0	0	2147	0.842622	0	0	0	1	2036	0.799058	0	0	0	0	0	0	2036	0.799058	Nan	Nan	Nan	Nan	Nan	Nan	Nan	Nan	Nan	Nan	Nan	Nan	Nan	Nan	Nan	1692	846	4069	2034	67
BRD4	Group 1	HGNC:13575	syndromic intellectual disability	MONDO:0000508	AD	Definitive	13	{'Abnormality of the eye', 'Abnormality of the respiratory system', 'Abnormality of head or neck', 'Abnormality of limbs', 'Abnormality of the musculoskeletal system', 'Growth abnormality', 'Abnormality of the cardiovascular system', 'Abnormality of the integument', 'Abnormality of the nervous system', 'Abnormality of the ear', 'Abnormality of the digestive system'}			1	NoneReported	ENSG00000141867	chr19	0	61.502	0.671309	0.29564	0.96006	0	0	0	0	0	0	1	72	1185	1852	0.726845	0	0	0	0	0	0	1852	0.726845	0	0	0	1	1803	0.707614	0	0	0	0	0	0	1803	0.707614	Nan	Nan	Nan	Nan	Nan	Nan	Nan	Nan	Nan	Nan	Nan	Nan	Nan	Nan	Nan	2330	1165	3606	1803	42
BRSK2	Group 1	HGNC:11405	complex neurodevelopmental disorder	MONDO:0100038	AD	Definitive	5	{'Abnormality of head or neck', 'Abnormality of the musculoskeletal system', 'Abnormality of the integument', 'Abnormality of the nervous system', 'Abnormality of the immune system'}			1	NoneReported	ENSG00000174672	chr11	6	35.96	0.13916	0.0865939	0.206618	0	0	0	0	1	1	1	427	21661	2459	0.965071	0	0	0	0	422	0.16562	2459	0.965071	0	0	1	1	2458	0.964678	0	0	0	0	422	0.16562	2458	0.964678	Nan	Nan	Nan	Nan	Nan	Nan	Nan	Nan	Nan	Nan	844	422	844	422	2	2178	1089	4912	2456	60
BSCL2	Group 2	HGNC:15832	distal hereditary motor neuropathy	MONDO:0018894	AD	Definitive	0	{'Abnormality of limbs', 'Abnormality of the nervous system', 'Abnormality of the musculoskeletal system'}			7.45e-10	NoneReported	ENSG00000168000	chr11	18	26.475	0.0147154	0.00716398	0.0240363	1	1	0	0	1	1	0	0	0	581	0.228022	581	0.228022	0	0	581	0.228022	0	0	1	0	1	0	581	0.228022	581	0.228022	0	0	581	0.228022	0	0	1162	581	1162	581	2	Nan	Nan	Nan	Nan	Nan	1162	581	1162	581	2	Nan	Nan	Nan	Nan	Nan
C19orf12	Group 2	HGNC:25443	neurodegeneration with brain iron accumulation 4	MONDO:0013674	AD	Moderate	25	{'Abnormality of the eye', 'Abnormality of limbs', 'Abnormality of the musculoskeletal system', 'Abnormality of metabolism/homeostasis', 'Abnormality of the nervous system'}	AutosomalRecessive	77.08	0.91	0.57	ENSG00000131943	chr19	1	4.4579	0.00785543	0.00148595	0.0214151	0	0	0	0	0	0	1	265	20202	2468	0.968603	0	0	0	0	0	0	2468	0.968603	0	0	0	1	2447	0.960361	0	0	0	0	0	0	2447	0.960361	Nan	Nan	Nan	Nan	Nan	Nan	Nan	Nan	Nan	Nan	Nan	Nan	Nan	Nan	Nan	1636	818	4886	2443	56
C1QTNF5	Group 2	HGNC:14344	inherited retinal dystrophy	MONDO:0019118	AD	Definitive	0	{'Abnormality of the eye'}			0.13707	NoneReported	ENSG00000223953	chr11	0	5.9467	0.0702438	0.00701751	0.200601	0	0	0	0	0	0	0	0	0	0	0	0	0	0	0	0	0	0	0	0	0	0	0	0	0	0	0	0	0	0	0	0	0	Nan	Nan	Nan	Nan	Nan	Nan	Nan	Nan	Nan	Nan	Nan	Nan	Nan	Nan	Nan	Nan	Nan	Nan	Nan	Nan
C3	Group 2	HGNC:1318	C3 glomerulonephritis	MONDO:0013892	AD	Moderate	16	{'Abnormality of the genitourinary system', 'Abnormality of metabolism/homeostasis', 'Abnormality of blood and blood-forming tissues', 'Abnormality of the cardiovascular system', 'Abnormality of the immune system'}			1.27e-06	NoneReported	ENSG00000125730	chr19	19	91.331	0.0607743	0.040976	0.0860238	1	5	0	0	1	7	1	162	12049	2514	0.986656	1905	0.747645	0	0	2181	0.855965	2514	0.986656	1	0	1	1	2497	0.979984	1905	0.747645	0	0	2181	0.855965	2497	0.979984	3410	1705	3810	1905	10	Nan	Nan	Nan	Nan	Nan	3730	1865	4362	2181	10	2464	1232	4994	2497	52
C3	Group 2	HGNC:1318	atypical hemolytic-uremic syndrome with C3 anomaly	MONDO:0013043	AD	Definitive	16	{'Abnormality of the genitourinary system', 'Abnormality of metabolism/homeostasis', 'Abnormality of blood and blood-forming tissues', 'Abnormality of the cardiovascular system', 'Abnormality of the immune system'}			1.27e-06	NoneReported	ENSG00000125730	chr19	19	91.331	0.0607743	0.040976	0.0860238	1	5	0	0	1	7	1	162	12049	2514	0.986656	1905	0.747645	0	0	2181	0.855965	2514	0.986656	1	0	1	1	2497	0.979984	1905	0.747645	0	0	2181	0.855965	2497	0.979984	3410	1705	3810	1905	10	Nan	Nan	Nan	Nan	Nan	3730	1865	4362	2181	10	2464	1232	4994	2497	52
C9orf72	Group 2	HGNC:28337	frontotemporal dementia and/or amyotrophic lateral sclerosis 1	MONDO:0007105	AD	Definitive	0	{'Abnormality of the eye', 'Abnormality of the nervous system', 'Abnormality of the musculoskeletal system'}			0.0019027	NoneReported	ENSG00000147894	chr9	13	22.263	0.0117475	0.00353152	0.0235626	0	0	0	0	1	1	1	212	13190	2213	0.868524	0	0	0	0	691	0.271193	2213	0.868524	0	0	1	1	2197	0.862245	0	0	0	0	691	0.271193	2197	0.862245	Nan	Nan	Nan	Nan	Nan	Nan	Nan	Nan	Nan	Nan	1382	691	1382	691	2	2272	1136	4394	2197	52
CACNA1C	Group 1	HGNC:1390	Timothy syndrome	MONDO:0010979	AD	Definitive	51	{'Abnormality of the eye', 'Abnormality of the respiratory system', 'Abnormality of the endocrine system', 'Abnormality of the nervous system', 'Abnormality of the musculoskeletal system', 'Abnormality of metabolism/homeostasis', 'Abnormality of prenatal development or birth', 'Growth abnormality', 'Abnormality of limbs', 'Abnormality of the cardiovascular system', 'Abnormality of the digestive system', 'Constitutional symptom', 'Abnormality of the breast', 'Abnormality of the integument', 'Abnormality of head or neck', 'Abnormality of the ear', 'Abnormality of the immune system'}	LittleEvidence	8.42	1	0.19	ENSG00000151067	chr12	5	102.73	0.213503	0.130348	0.322056	1	4	1	1	0	0	1	1240	619229	2548	1	1795	0.704474	629	0.24686	0	0	2548	1	1	1	0	1	2548	1	1559	0.611852	629	0.24686	0	0	2548	1	3118	1559	3118	1559	4	1258	629	1258	629	2	Nan	Nan	Nan	Nan	Nan	2176	1088	5096	2548	44
CACNA1C	Group 1	HGNC:1390	long QT syndrome	MONDO:0002442	AD	Moderate	51	{'Abnormality of the eye', 'Abnormality of the respiratory system', 'Abnormality of the endocrine system', 'Abnormality of the nervous system', 'Abnormality of the musculoskeletal system', 'Abnormality of metabolism/homeostasis', 'Abnormality of prenatal development or birth', 'Growth abnormality', 'Abnormality of limbs', 'Abnormality of the cardiovascular system', 'Abnormality of the digestive system', 'Constitutional symptom', 'Abnormality of the breast', 'Abnormality of the integument', 'Abnormality of head or neck', 'Abnormality of the ear', 'Abnormality of the immune system'}	LittleEvidence	8.42	1	0.19	ENSG00000151067	chr12	5	102.73	0.213503	0.130348	0.322056	1	4	1	1	0	0	1	1240	619229	2548	1	1795	0.704474	629	0.24686	0	0	2548	1	1	1	0	1	2548	1	1559	0.611852	629	0.24686	0	0	2548	1	3118	1559	3118	1559	4	1258	629	1258	629	2	Nan	Nan	Nan	Nan	Nan	2176	1088	5096	2548	44
CACNA1D	Group 1	HGNC:1391	complex neurodevelopmental disorder	MONDO:0100038	AD	Definitive	5	{'Abnormality of the eye', 'Abnormality of the respiratory system', 'Abnormality of the endocrine system', 'Abnormality of the genitourinary system', 'Abnormality of the musculoskeletal system', 'Abnormality of metabolism/homeostasis', 'Abnormality of the cardiovascular system', 'Abnormality of the nervous system'}			1	NoneReported	ENSG00000157388	chr3	17	119.14	0.121905	0.0802672	0.176672	0	0	0	0	0	0	1	620	51156	2416	0.948195	0	0	0	0	0	0	2416	0.948195	0	0	0	1	2354	0.923862	0	0	0	0	0	0	2354	0.923862	Nan	Nan	Nan	Nan	Nan	Nan	Nan	Nan	Nan	Nan	Nan	Nan	Nan	Nan	Nan	1296	648	4681	2340	58
CACNA1E	Group 1	HGNC:1392	developmental and epileptic encephalopathy	MONDO:0100062	AD	Definitive	14	{'Abnormality of the eye', 'Abnormality of the nervous system', 'Abnormality of head or neck', 'Abnormality of the musculoskeletal system'}	LittleEvidence	13.63	1	0.22	ENSG00000198216	chr1	8	115.95	0.151564	0.106312	0.206879	1	4	0	0	1	2	1	1075	452229	2543	0.998038	1780	0.698587	0	0	1525	0.598509	2543	0.998038	1	0	1	1	2538	0.996075	1697	0.666013	0	0	1013	0.397567	2538	0.996075	3050	1525	3394	1697	6	Nan	Nan	Nan	Nan	Nan	2026	1013	2026	1013	2	2406	1203	5076	2538	74
CACNA1S	Group 2	HGNC:1397	malignant hyperthermia, susceptibility to, 5	MONDO:0011163	AD	Moderate	118	{'Abnormality of the eye', 'Abnormality of the respiratory system', 'Abnormality of head or neck', 'Abnormality of the endocrine system', 'Abnormality of the musculoskeletal system', 'Abnormality of metabolism/homeostasis', 'Growth abnormality', 'Abnormality of the cardiovascular system', 'Abnormality of the nervous system', 'Abnormality of the digestive system'}	NoEvidence	25.88	0	0.65	ENSG00000081248	chr1	36	91.311	0.013646	0.00533211	0.0223305	1	8	1	3	1	2	1	214	20546	2522	0.989796	1941	0.761774	1544	0.605965	1065	0.417975	2522	0.989796	1	1	1	1	2492	0.978022	1941	0.761774	1544	0.605965	1065	0.417975	2492	0.978022	2902	1451	3882	1941	14	2690	1345	3088	1544	6	2130	1065	2130	1065	4	2234	1117	4981	2490	70
CALM1	Group 1	HGNC:1442	catecholaminergic polymorphic ventricular tachycardia	MONDO:0017990	AD	Moderate	4	{'Abnormality of the cardiovascular system', 'Abnormality of the nervous system', 'Abnormality of the ear', 'Constitutional symptom'}	NoEvidence	0.15	0.99	0.28	ENSG00000198668	chr14	0	9.1495	0.425775	0.021415	0.967035	1	1	1	4	0	0	1	245	16258	2365	0.928179	906	0.355573	1641	0.644035	0	0	2365	0.928179	1	1	0	1	2237	0.877943	906	0.355573	1411	0.553768	0	0	2237	0.877943	1812	906	1812	906	2	2796	1398	2822	1411	6	Nan	Nan	Nan	Nan	Nan	1960	980	4449	2222	65
CALM1	Group 1	HGNC:1442	long QT syndrome	MONDO:0002442	AD	Definitive	4	{'Abnormality of the cardiovascular system', 'Abnormality of the nervous system', 'Abnormality of the ear', 'Constitutional symptom'}	NoEvidence	0.15	0.99	0.28	ENSG00000198668	chr14	0	9.1495	0.425775	0.021415	0.967035	1	1	1	4	0	0	1	245	16258	2365	0.928179	906	0.355573	1641	0.644035	0	0	2365	0.928179	1	1	0	1	2237	0.877943	906	0.355573	1411	0.553768	0	0	2237	0.877943	1812	906	1812	906	2	2796	1398	2822	1411	6	Nan	Nan	Nan	Nan	Nan	1960	980	4449	2222	65
CALM2	Group 1	HGNC:1445	catecholaminergic polymorphic ventricular tachycardia	MONDO:0017990	AD	Moderate	18	{'Abnormality of the cardiovascular system', 'Abnormality of the nervous system'}	NoEvidence	0.13	0.99	0.26	ENSG00000143933	chr2	0	8.1274	0.30484	0.063478	0.701255	0	0	1	1	0	0	0	0	0	644	0.252747	0	0	644	0.252747	0	0	0	0	0	0	0	0	0	0	0	0	0	0	0	0	0	0	Nan	Nan	Nan	Nan	Nan	Nan	Nan	Nan	Nan	Nan	Nan	Nan	Nan	Nan	Nan	Nan	Nan	Nan	Nan	Nan
CALM2	Group 1	HGNC:1445	long QT syndrome	MONDO:0002442	AD	Definitive	18	{'Abnormality of the cardiovascular system', 'Abnormality of the nervous system'}	NoEvidence	0.13	0.99	0.26	ENSG00000143933	chr2	0	8.1274	0.30484	0.063478	0.701255	0	0	1	1	0	0	0	0	0	644	0.252747	0	0	644	0.252747	0	0	0	0	0	0	0	0	0	0	0	0	0	0	0	0	0	0	Nan	Nan	Nan	Nan	Nan	Nan	Nan	Nan	Nan	Nan	Nan	Nan	Nan	Nan	Nan	Nan	Nan	Nan	Nan	Nan
CALM3	Group 1	HGNC:1449	catecholaminergic polymorphic ventricular tachycardia	MONDO:0017990	AD	Moderate	7	{'Abnormality of the cardiovascular system'}	NoEvidence	0.27	0.93	0.56	ENSG00000160014	chr19	0	8.3787	0.467516	0.0353185	0.961596	0	0	0	0	0	0	1	109	3125	2254	0.884615	0	0	0	0	0	0	2254	0.884615	0	0	0	1	2211	0.867739	0	0	0	0	0	0	2211	0.867739	Nan	Nan	Nan	Nan	Nan	Nan	Nan	Nan	Nan	Nan	Nan	Nan	Nan	Nan	Nan	1964	982	4419	2209	55
CALM3	Group 1	HGNC:1449	long QT syndrome	MONDO:0002442	AD	Definitive	7	{'Abnormality of the cardiovascular system'}	NoEvidence	0.27	0.93	0.56	ENSG00000160014	chr19	0	8.3787	0.467516	0.0353185	0.961596	0	0	0	0	0	0	1	109	3125	2254	0.884615	0	0	0	0	0	0	2254	0.884615	0	0	0	1	2211	0.867739	0	0	0	0	0	0	2211	0.867739	Nan	Nan	Nan	Nan	Nan	Nan	Nan	Nan	Nan	Nan	Nan	Nan	Nan	Nan	Nan	1964	982	4419	2209	55
CAMK2A	Group 1	HGNC:1460	complex neurodevelopmental disorder	MONDO:0100038	AD	Definitive	16	{'Abnormality of the eye', 'Abnormality of head or neck', 'Abnormality of the genitourinary system', 'Abnormality of limbs', 'Abnormality of the musculoskeletal system', 'Growth abnormality', 'Abnormality of the cardiovascular system', 'Abnormality of the integument', 'Abnormality of the nervous system', 'Abnormality of the ear', 'Abnormality of the digestive system'}	LittleEvidence	5.97	1	0.19	ENSG00000070808	chr5	4	36.484	0.144933	0.0635922	0.278498	0	0	0	0	0	0	1	101	2340	2269	0.890502	0	0	0	0	0	0	2269	0.890502	0	0	0	1	2197	0.862245	0	0	0	0	0	0	2197	0.862245	Nan	Nan	Nan	Nan	Nan	Nan	Nan	Nan	Nan	Nan	Nan	Nan	Nan	Nan	Nan	1444	722	4389	2194	57
CAPN3	Group 2	HGNC:1480	muscular dystrophy, limb-girdle, autosomal dominant	MONDO:0015151	AD	Definitive	106	{'Abnormality of limbs', 'Abnormality of the musculoskeletal system', 'Abnormality of metabolism/homeostasis', 'Constitutional symptom', 'Abnormality of the nervous system'}	AutosomalRecessive	21.69	0	0.9	ENSG00000092529	chr15	36	49.249	0.00651254	0.00182338	0.0131109	0	0	0	0	0	0	0	0	0	0	0	0	0	0	0	0	0	0	0	0	0	0	0	0	0	0	0	0	0	0	0	0	0	Nan	Nan	Nan	Nan	Nan	Nan	Nan	Nan	Nan	Nan	Nan	Nan	Nan	Nan	Nan	Nan	Nan	Nan	Nan	Nan
CAPN5	Group 2	HGNC:1482	CAPN5-related vitreoretinopathy	MONDO:0100450	AD	Definitive	2	{'Abnormality of the cardiovascular system', 'Abnormality of the immune system', 'Abnormality of the eye', 'Abnormality of blood and blood-forming tissues'}			5.47e-14	NoneReported	ENSG00000149260	chr11	18	34.15	0.00331086	0.00101613	0.00706385	0	0	1	3	0	0	1	131	4263	2340	0.918367	0	0	1648	0.646782	0	0	2050	0.804553	0	1	0	1	2338	0.917582	0	0	1648	0.646782	0	0	2047	0.803375	Nan	Nan	Nan	Nan	Nan	3096	1548	3296	1648	6	Nan	Nan	Nan	Nan	Nan	2144	1072	4094	2047	45
CARD11	Group 1	HGNC:16393	BENTA disease	MONDO:0014645	AD	Definitive	35	{'Abnormality of the respiratory system', 'Abnormal cellular phenotype', 'Abnormality of metabolism/homeostasis', 'Abnormality of blood and blood-forming tissues', 'Abnormality of the cardiovascular system', 'Abnormality of the digestive system', 'Abnormality of the integument', 'Abnormality of the immune system'}			1	NoneReported	ENSG00000198286	chr7	8	63.462	0.120431	0.0638501	0.200087	1	5	1	1	1	5	1	703	184827	2542	0.997645	1793	0.703689	689	0.270408	2120	0.832025	2542	0.997645	1	1	1	1	2542	0.997645	1555	0.610283	689	0.270408	2120	0.832025	2542	0.997645	2898	1449	3110	1555	8	1378	689	1378	689	2	3594	1797	4240	2120	10	2228	1114	5084	2542	48
CARD11	Group 1	HGNC:16393	immunodeficiency 11b with atopic dermatitis	MONDO:0054697	AD	Definitive	35	{'Abnormality of the respiratory system', 'Abnormal cellular phenotype', 'Abnormality of metabolism/homeostasis', 'Abnormality of blood and blood-forming tissues', 'Abnormality of the cardiovascular system', 'Abnormality of the digestive system', 'Abnormality of the integument', 'Abnormality of the immune system'}			1	NoneReported	ENSG00000198286	chr7	8	63.462	0.120431	0.0638501	0.200087	1	5	1	1	1	5	1	703	184827	2542	0.997645	1793	0.703689	689	0.270408	2120	0.832025	2542	0.997645	1	1	1	1	2542	0.997645	1555	0.610283	689	0.270408	2120	0.832025	2542	0.997645	2898	1449	3110	1555	8	1378	689	1378	689	2	3594	1797	4240	2120	10	2228	1114	5084	2542	48
CASQ2	Group 2	HGNC:1513	catecholaminergic polymorphic ventricular tachycardia	MONDO:0017990	AD	Moderate	60	{'Abnormality of the cardiovascular system', 'Abnormality of the nervous system', 'Abnormality of the ear', 'Constitutional symptom'}	AutosomalRecessive	18.61	0	1.32	ENSG00000118729	chr1	19	20.274	0.00438578	0.00092846	0.0105788	1	1	1	3	0	0	1	404	64164	2477	0.972135	1142	0.448195	1804	0.708006	0	0	2464	0.967033	0	0	0	1	2281	0.895212	0	0	0	0	0	0	2281	0.895212	Nan	Nan	Nan	Nan	Nan	Nan	Nan	Nan	Nan	Nan	Nan	Nan	Nan	Nan	Nan	2296	1148	4553	2276	68
CASR	Group 2	HGNC:1514	familial hypocalciuric hypercalcemia 1	MONDO:0007791	AD	Definitive	238	{'Abnormality of the respiratory system', 'Abnormality of the endocrine system', 'Abnormality of the genitourinary system', 'Abnormality of limbs', 'Abnormality of the musculoskeletal system', 'Abnormality of metabolism/homeostasis', 'Growth abnormality', 'Abnormality of blood and blood-forming tissues', 'Abnormality of the cardiovascular system', 'Abnormality of the digestive system', 'Abnormality of the nervous system', 'Neoplasm', 'Abnormality of the immune system'}	NoEvidence	3.37	1	0.47	ENSG00000036828	chr3	10	37.579	0.0525342	0.0289659	0.0839294	0	0	1	2	0	0	1	501	84706	2498	0.980377	0	0	1432	0.562009	0	0	2498	0.980377	0	1	0	1	2451	0.961931	0	0	1432	0.562009	0	0	2451	0.961931	Nan	Nan	Nan	Nan	Nan	2864	1432	2864	1432	4	Nan	Nan	Nan	Nan	Nan	2314	1157	4893	2446	57
CASR	Group 2	HGNC:1514	autosomal dominant hypocalcemia 1	MONDO:0011013	AD	Definitive	238	{'Abnormality of the respiratory system', 'Abnormality of the endocrine system', 'Abnormality of the genitourinary system', 'Abnormality of limbs', 'Abnormality of the musculoskeletal system', 'Abnormality of metabolism/homeostasis', 'Growth abnormality', 'Abnormality of blood and blood-forming tissues', 'Abnormality of the cardiovascular system', 'Abnormality of the digestive system', 'Abnormality of the nervous system', 'Neoplasm', 'Abnormality of the immune system'}	NoEvidence	3.37	1	0.47	ENSG00000036828	chr3	10	37.579	0.0525342	0.0289659	0.0839294	0	0	1	2	0	0	1	501	84706	2498	0.980377	0	0	1432	0.562009	0	0	2498	0.980377	0	1	0	1	2451	0.961931	0	0	1432	0.562009	0	0	2451	0.961931	Nan	Nan	Nan	Nan	Nan	2864	1432	2864	1432	4	Nan	Nan	Nan	Nan	Nan	2314	1157	4893	2446	57
CAV1	Group 2	HGNC:1527	pulmonary arterial hypertension	MONDO:0015924	AD	Definitive	10	{'Abnormality of the eye', 'Abnormality of the respiratory system', 'Abnormality of head or neck', 'Abnormality of the endocrine system', 'Abnormality of the genitourinary system', 'Abnormality of limbs', 'Abnormality of the musculoskeletal system', 'Abnormality of metabolism/homeostasis', 'Growth abnormality', 'Abnormality of the cardiovascular system', 'Abnormality of the digestive system', 'Abnormality of the integument', 'Abnormality of the nervous system', 'Abnormality of the ear', 'Abnormality of the immune system'}			0.014002	NoneReported	ENSG00000105974	chr7	4	6.943	0.00723519	0.00096077	0.0186727	0	0	0	0	0	0	1	157	7744	2242	0.879906	0	0	0	0	0	0	2242	0.879906	0	0	0	1	2082	0.817111	0	0	0	0	0	0	2082	0.817111	Nan	Nan	Nan	Nan	Nan	Nan	Nan	Nan	Nan	Nan	Nan	Nan	Nan	Nan	Nan	1704	852	4161	2080	53
CAV3	Group 2	HGNC:1529	caveolinopathy	MONDO:0016146	AD	Definitive	4	{'Abnormality of limbs', 'Abnormality of the musculoskeletal system', 'Abnormality of metabolism/homeostasis', 'Abnormality of the cardiovascular system', 'Constitutional symptom', 'Abnormality of the nervous system'}			0.039666	NoneReported	ENSG00000182533	chr3	4	6.0955	0.0139279	0.00332936	0.0314746	0	0	1	7	1	2	0	0	0	2174	0.853218	0	0	2138	0.839089	1430	0.561224	0	0	0	1	1	0	2103	0.825353	0	0	2103	0.825353	1088	0.427002	0	0	Nan	Nan	Nan	Nan	Nan	3176	1588	4206	2103	12	2176	1088	2176	1088	2	Nan	Nan	Nan	Nan	Nan
CBL	Group 2	HGNC:1541	CBL-related disorder	MONDO:0013308	AD	Definitive	14	{'Abnormality of the eye', 'Abnormality of the respiratory system', 'Abnormality of head or neck', 'Abnormality of the genitourinary system', 'Abnormality of the nervous system', 'Abnormality of limbs', 'Abnormality of metabolism/homeostasis', 'Abnormality of prenatal development or birth', 'Growth abnormality', 'Abnormality of blood and blood-forming tissues', 'Abnormality of the cardiovascular system', 'Abnormality of the digestive system', 'Abnormality of the breast', 'Abnormality of the integument', 'Abnormality of the musculoskeletal system', 'Abnormality of the ear', 'Neoplasm', 'Abnormality of the immune system'}	NoEvidence	3.6	0	0.62	ENSG00000110395	chr11	14	43.488	0.0821423	0.0509278	0.122973	0	0	1	1	0	0	1	105	4171	2082	0.817111	0	0	1108	0.434851	0	0	2073	0.813579	0	1	0	1	1962	0.770016	0	0	1108	0.434851	0	0	1902	0.746468	Nan	Nan	Nan	Nan	Nan	2216	1108	2216	1108	2	Nan	Nan	Nan	Nan	Nan	2180	1090	3804	1902	62
CCM2	Group 2	HGNC:21708	cerebral cavernous malformation 2	MONDO:0011304	AD	Definitive	78	{'Abnormality of blood and blood-forming tissues', 'Abnormality of the cardiovascular system', 'Abnormality of the integument', 'Abnormality of the nervous system', 'Neoplasm'}			0.0010505	NoneReported	ENSG00000136280	chr7	7	19.934	0.0829534	0.0327466	0.156218	0	0	0	0	0	0	1	249	7657	1790	0.702512	0	0	0	0	0	0	1790	0.702512	0	0	0	1	1784	0.700157	0	0	0	0	0	0	1784	0.700157	Nan	Nan	Nan	Nan	Nan	Nan	Nan	Nan	Nan	Nan	Nan	Nan	Nan	Nan	Nan	2282	1141	3560	1780	64
CCND2	Group 1	HGNC:1583	megalencephaly-polymicrogyria-polydactyly-hydrocephalus syndrome 3	MONDO:0014408	AD	Definitive	11	{'Abnormality of limbs', 'Abnormality of the nervous system', 'Abnormality of head or neck', 'Abnormality of the musculoskeletal system'}			0.99932	NoneReported	ENSG00000118971	chr12	0	13.042	0.174013	0.0568894	0.369156	1	1	0	0	0	0	0	0	0	831	0.326138	831	0.326138	0	0	0	0	0	0	1	0	0	0	831	0.326138	831	0.326138	0	0	0	0	0	0	1662	831	1662	831	2	Nan	Nan	Nan	Nan	Nan	Nan	Nan	Nan	Nan	Nan	Nan	Nan	Nan	Nan	Nan
CD164	Group 2	HGNC:1632	autosomal dominant nonsyndromic hearing loss	MONDO:0019587	AD	Moderate	0	{'Abnormality of the ear'}			0.032935	NoneReported	ENSG00000135535	chr6	2	10.274	0.0178532	0.00161942	0.0532979	0	0	1	5	0	0	1	148	4419	2162	0.848509	0	0	1803	0.707614	0	0	2162	0.848509	0	1	0	1	2005	0.786892	0	0	1803	0.707614	0	0	2005	0.786892	Nan	Nan	Nan	Nan	Nan	3004	1502	3606	1803	8	Nan	Nan	Nan	Nan	Nan	2330	1165	4010	2005	53
CD2AP	Group 2	HGNC:14258	inherited focal segmental glomerulosclerosis	MONDO:0005363	AD	Moderate	1	{'Abnormality of the respiratory system', 'Abnormality of the genitourinary system', 'Abnormality of metabolism/homeostasis', 'Abnormality of blood and blood-forming tissues', 'Abnormality of the cardiovascular system', 'Abnormality of the digestive system'}			9.84e-06	NoneReported	ENSG00000198087	chr6	9	38.002	0.015933	0.00536553	0.028241	0	0	1	1	0	0	1	547	123027	2469	0.968995	0	0	1095	0.429749	0	0	2468	0.968603	0	1	0	1	2175	0.853611	0	0	1095	0.429749	0	0	2172	0.852433	Nan	Nan	Nan	Nan	Nan	2190	1095	2190	1095	2	Nan	Nan	Nan	Nan	Nan	2234	1117	4316	2157	59
CD46	Group 2	HGNC:6953	atypical hemolytic-uremic syndrome	MONDO:0016244	SD	Definitive	17	{'Abnormality of the genitourinary system', 'Abnormality of metabolism/homeostasis', 'Abnormality of blood and blood-forming tissues', 'Abnormality of the cardiovascular system', 'Abnormality of the immune system'}			0.041886	NoneReported	ENSG00000117335	chr1	14	24.434	0.00323212	0.00096668	0.00714862	0	0	1	2	0	0	1	126	5948	2225	0.873234	0	0	1566	0.6146	0	0	2225	0.873234	0	1	0	1	2143	0.841052	0	0	1566	0.6146	0	0	2141	0.840267	Nan	Nan	Nan	Nan	Nan	3132	1566	3132	1566	4	Nan	Nan	Nan	Nan	Nan	2152	1076	4282	2141	61
CDC42	Group 1	HGNC:1736	macrothrombocytopenia-lymphedema-developmental delay-facial dysmorphism-camptodactyly syndrome	MONDO:0014757	AD	Definitive	11	{'Abnormality of the eye', 'Abnormality of head or neck', 'Abnormality of the genitourinary system', 'Abnormality of limbs', 'Abnormality of the musculoskeletal system', 'Abnormality of metabolism/homeostasis', 'Abnormality of blood and blood-forming tissues', 'Abnormality of the cardiovascular system', 'Abnormality of the digestive system', 'Abnormality of the integument', 'Abnormality of the nervous system', 'Abnormality of the ear', 'Abnormality of the immune system'}			0.872	NoneReported	ENSG00000070831	chr1	1	9.4748	0.286837	0.0232554	0.782317	0	0	1	3	0	0	0	0	0	1476	0.579278	0	0	1476	0.579278	0	0	0	0	0	1	0	0	1476	0.579278	0	0	1476	0.579278	0	0	0	0	Nan	Nan	Nan	Nan	Nan	2850	1425	2952	1476	6	Nan	Nan	Nan	Nan	Nan	Nan	Nan	Nan	Nan	Nan
CDH11	Group 1	HGNC:1750	Teebi hypertelorism syndrome 2	MONDO:0030674	AD	Moderate	7	{'Abnormality of the eye', 'Abnormality of head or neck', 'Abnormality of the genitourinary system', 'Abnormality of limbs', 'Abnormality of the musculoskeletal system', 'Abnormality of the integument', 'Abnormality of the nervous system', 'Abnormality of the ear'}			1	NoneReported	ENSG00000140937	chr16	1	30.465	0.189551	0.111974	0.289125	0	0	0	0	0	0	1	654	103448	2507	0.983909	0	0	0	0	0	0	2507	0.983909	0	0	0	1	2431	0.954082	0	0	0	0	0	0	2431	0.954082	Nan	Nan	Nan	Nan	Nan	Nan	Nan	Nan	Nan	Nan	Nan	Nan	Nan	Nan	Nan	2108	1054	4821	2407	58
CDK4	Group 2	HGNC:1773	melanoma, cutaneous malignant, susceptibility to, 3	MONDO:0012183	AD	Definitive	0	{'Abnormality of the integument', 'Neoplasm'}	NoEvidence	1.03	0.56	0.61	ENSG00000135446	chr12	5	16.384	0.0579027	0.0313578	0.0951574	0	0	0	0	0	0	1	3	3	897	0.352041	0	0	0	0	0	0	897	0.352041	0	0	0	1	897	0.352041	0	0	0	0	0	0	897	0.352041	Nan	Nan	Nan	Nan	Nan	Nan	Nan	Nan	Nan	Nan	Nan	Nan	Nan	Nan	Nan	1792	896	1794	897	6
CEACAM16	Group 2	HGNC:31948	nonsyndromic genetic hearing loss	MONDO:0019497	AD	Moderate	0	{'Abnormality of the eye', 'Abnormality of the ear'}			2.29e-09	NoneReported	ENSG00000213892	chr19	10	16.433	0.00117675	9.8e-05	0.00412907	1	2	0	0	0	0	1	175	8178	2471	0.96978	966	0.379121	0	0	0	0	2471	0.96978	1	0	0	1	2416	0.948195	966	0.379121	0	0	0	0	2416	0.948195	1932	966	1932	966	4	Nan	Nan	Nan	Nan	Nan	Nan	Nan	Nan	Nan	Nan	2406	1203	4820	2408	58
CEBPA	Group 2	HGNC:1833	acute myeloid leukemia	MONDO:0018874	AD	Definitive	46	{'Neoplasm', 'Abnormality of blood and blood-forming tissues', 'Abnormality of the immune system'}	NoEvidence	47.24	0.26	1.37	ENSG00000245848	chr19	0	2.4279	0.0587727	0.00220104	0.235116	0	0	0	0	0	0	1	223	9882	2260	0.88697	0	0	0	0	0	0	2260	0.88697	0	0	0	1	2173	0.852826	0	0	0	0	0	0	2173	0.852826	Nan	Nan	Nan	Nan	Nan	Nan	Nan	Nan	Nan	Nan	Nan	Nan	Nan	Nan	Nan	1572	786	4336	2168	56
CEL	Group 2	HGNC:1848	maturity-onset diabetes of the young type 8	MONDO:0012348	AD	Moderate	6	{'Abnormality of the endocrine system', 'Abnormality of metabolism/homeostasis', 'Abnormality of blood and blood-forming tissues', 'Constitutional symptom', 'Abnormality of the digestive system'}			3.45e-10	NoneReported	ENSG00000170835	chr9	13	23.184	0.00384279	0.00054298	0.0114786	0	0	0	0	0	0	1	87	495	1679	0.658948	0	0	0	0	0	0	1679	0.658948	0	0	0	1	1678	0.658556	0	0	0	0	0	0	1678	0.658556	Nan	Nan	Nan	Nan	Nan	Nan	Nan	Nan	Nan	Nan	Nan	Nan	Nan	Nan	Nan	1582	791	3356	1678	38
CEP85L	Group 2	HGNC:21638	lissencephaly 10	MONDO:0030031	AD	Definitive	9	{'Abnormality of the eye', 'Abnormality of the nervous system', 'Abnormality of head or neck', 'Abnormality of the musculoskeletal system'}			0.00010923	NoneReported	ENSG00000111860	chr6	21	42.782	0.0232212	0.0144979	0.0338414	0	0	0	0	0	0	1	585	128247	2480	0.973312	0	0	0	0	0	0	2480	0.973312	0	0	0	1	2284	0.896389	0	0	0	0	0	0	2284	0.896389	Nan	Nan	Nan	Nan	Nan	Nan	Nan	Nan	Nan	Nan	Nan	Nan	Nan	Nan	Nan	2292	1146	4537	2268	65
CFB	Group 2	HGNC:1037	atypical hemolytic-uremic syndrome with B factor anomaly	MONDO:0013042	AD	Moderate	0	{'Abnormality of the cardiovascular system', 'Abnormality of metabolism/homeostasis', 'Abnormality of the genitourinary system', 'Abnormality of blood and blood-forming tissues'}			1.47e-10	NoneReported	ENSG00000243649	chr6	14	41.892	0.027703	0.0137644	0.0443299	1	3	1	2	0	0	0	0	0	1448	0.568289	1448	0.568289	1050	0.412088	0	0	0	0	1	1	0	0	1448	0.568289	1448	0.568289	1050	0.412088	0	0	0	0	2306	1153	2896	1448	6	2100	1050	2100	1050	4	Nan	Nan	Nan	Nan	Nan	Nan	Nan	Nan	Nan	Nan
CFH	Group 2	HGNC:4883	atypical hemolytic-uremic syndrome	MONDO:0016244	SD	Definitive	61	{'Abnormality of the eye', 'Abnormality of the genitourinary system', 'Abnormality of metabolism/homeostasis', 'Abnormality of blood and blood-forming tissues', 'Abnormality of the cardiovascular system', 'Abnormality of the digestive system', 'Abnormality of the integument', 'Abnormality of the nervous system', 'Abnormality of the immune system'}			0.99998	NoneReported	ENSG00000000971	chr1	13	63.739	0.0332092	0.0159505	0.0559676	1	3	1	1	0	0	0	0	0	1772	0.695447	1623	0.63697	844	0.33124	0	0	0	0	1	0	0	0	1623	0.63697	1623	0.63697	0	0	0	0	0	0	3178	1589	3246	1623	6	Nan	Nan	Nan	Nan	Nan	Nan	Nan	Nan	Nan	Nan	Nan	Nan	Nan	Nan	Nan
CFI	Group 2	HGNC:5394	atypical hemolytic-uremic syndrome	MONDO:0016244	AD	Definitive	25	{'Abnormality of the eye', 'Abnormality of the genitourinary system', 'Abnormality of metabolism/homeostasis', 'Abnormality of blood and blood-forming tissues', 'Abnormality of the cardiovascular system', 'Abnormality of the musculoskeletal system', 'Abnormality of the immune system'}			4.91e-15	NoneReported	ENSG00000205403	chr4	18	35.056	0.00373511	0.00069532	0.00935926	0	0	1	1	0	0	0	0	0	1099	0.431319	0	0	1099	0.431319	0	0	0	0	0	0	0	0	0	0	0	0	0	0	0	0	0	0	Nan	Nan	Nan	Nan	Nan	Nan	Nan	Nan	Nan	Nan	Nan	Nan	Nan	Nan	Nan	Nan	Nan	Nan	Nan	Nan
CFI	Group 2	HGNC:5394	C3 glomerulonephritis	MONDO:0013892	AD	Moderate	25	{'Abnormality of the eye', 'Abnormality of the genitourinary system', 'Abnormality of metabolism/homeostasis', 'Abnormality of blood and blood-forming tissues', 'Abnormality of the cardiovascular system', 'Abnormality of the musculoskeletal system', 'Abnormality of the immune system'}			4.91e-15	NoneReported	ENSG00000205403	chr4	18	35.056	0.00373511	0.00069532	0.00935926	0	0	1	1	0	0	0	0	0	1099	0.431319	0	0	1099	0.431319	0	0	0	0	0	0	0	0	0	0	0	0	0	0	0	0	0	0	Nan	Nan	Nan	Nan	Nan	Nan	Nan	Nan	Nan	Nan	Nan	Nan	Nan	Nan	Nan	Nan	Nan	Nan	Nan	Nan
CHAMP1	Group 1	HGNC:20311	complex neurodevelopmental disorder	MONDO:0100038	AD	Definitive	22	{'Abnormality of the eye', 'Abnormality of the respiratory system', 'Abnormality of head or neck', 'Abnormality of the musculoskeletal system', 'Abnormality of the digestive system', 'Abnormality of the breast', 'Abnormality of the nervous system', 'Abnormality of the ear', 'Abnormality of the immune system'}	LittleEvidence	52.86	1	0.16	ENSG00000198824	chr13	2	23.248	0.12319	0.0515198	0.239608	0	0	0	0	0	0	1	51	723	1978	0.776295	0	0	0	0	0	0	1978	0.776295	0	0	0	1	1872	0.734694	0	0	0	0	0	0	1872	0.734694	Nan	Nan	Nan	Nan	Nan	Nan	Nan	Nan	Nan	Nan	Nan	Nan	Nan	Nan	Nan	1892	946	3744	1872	41
CHCHD10	Group 2	HGNC:15559	mitochondrial disease	MONDO:0044970	AD	Definitive	4	{'Abnormality of the eye', 'Abnormality of head or neck', 'Abnormality of the genitourinary system', 'Abnormal cellular phenotype', 'Abnormality of limbs', 'Abnormality of the musculoskeletal system', 'Abnormality of metabolism/homeostasis', 'Growth abnormality', 'Constitutional symptom', 'Abnormality of the nervous system', 'Abnormality of the ear', 'Abnormality of the digestive system'}			0.00040056	NoneReported	ENSG00000250479	chr22	7	5.1694	0.00201306	0.00019777	0.00583716	1	1	1	1	0	0	1	7	6	1147	0.450157	967	0.379513	558	0.218995	0	0	963	0.377943	1	1	0	1	1147	0.450157	967	0.379513	558	0.218995	0	0	958	0.375981	1934	967	1934	967	2	1116	558	1116	558	2	Nan	Nan	Nan	Nan	Nan	1902	951	1916	958	8
CHCHD10	Group 2	HGNC:15559	frontotemporal dementia and/or amyotrophic lateral sclerosis 2	MONDO:0014395	AD	Moderate	4	{'Abnormality of the eye', 'Abnormality of head or neck', 'Abnormality of the genitourinary system', 'Abnormal cellular phenotype', 'Abnormality of limbs', 'Abnormality of the musculoskeletal system', 'Abnormality of metabolism/homeostasis', 'Growth abnormality', 'Constitutional symptom', 'Abnormality of the nervous system', 'Abnormality of the ear', 'Abnormality of the digestive system'}			0.00040056	NoneReported	ENSG00000250479	chr22	7	5.1694	0.00201306	0.00019777	0.00583716	1	1	1	1	0	0	1	7	6	1147	0.450157	967	0.379513	558	0.218995	0	0	963	0.377943	1	1	0	1	1147	0.450157	967	0.379513	558	0.218995	0	0	958	0.375981	1934	967	1934	967	2	1116	558	1116	558	2	Nan	Nan	Nan	Nan	Nan	1902	951	1916	958	8
CHD3	Group 1	HGNC:1918	Snijders Blok-Campeau syndrome	MONDO:0032600	AD	Definitive	77	{'Abnormality of the eye', 'Abnormality of head or neck', 'Abnormality of limbs', 'Abnormality of the musculoskeletal system', 'Abnormality of the cardiovascular system', 'Abnormality of the nervous system', 'Abnormality of the ear', 'Abnormality of the digestive system'}			1	NoneReported	ENSG00000170004	chr17	10	115.49	0.183737	0.115007	0.272919	0	0	0	0	0	0	0	0	0	0	0	0	0	0	0	0	0	0	0	0	0	0	0	0	0	0	0	0	0	0	0	0	0	Nan	Nan	Nan	Nan	Nan	Nan	Nan	Nan	Nan	Nan	Nan	Nan	Nan	Nan	Nan	Nan	Nan	Nan	Nan	Nan
CHD4	Group 1	HGNC:1919	syndromic intellectual disability	MONDO:0000508	AD	Definitive	39	{'Abnormality of the eye', 'Abnormality of head or neck', 'Abnormality of the endocrine system', 'Abnormality of the genitourinary system', 'Abnormality of limbs', 'Abnormality of the musculoskeletal system', 'Growth abnormality', 'Abnormality of the cardiovascular system', 'Abnormality of the nervous system', 'Abnormality of the ear', 'Abnormality of the digestive system'}	LittleEvidence	9.88	1	0.19	ENSG00000111642	chr12	10	108.42	0.255115	0.146289	0.407158	0	0	0	0	1	1	0	0	0	665	0.260989	0	0	0	0	665	0.260989	0	0	0	0	1	0	665	0.260989	0	0	0	0	665	0.260989	0	0	Nan	Nan	Nan	Nan	Nan	Nan	Nan	Nan	Nan	Nan	1330	665	1330	665	2	Nan	Nan	Nan	Nan	Nan
CHMP2B	Group 2	HGNC:24537	frontotemporal dementia and/or amyotrophic lateral sclerosis 7	MONDO:0010936	AD	Definitive	5	{'Abnormality of the nervous system', 'Abnormality of the musculoskeletal system', 'Abnormality of the genitourinary system', 'Constitutional symptom'}			0.00048165	NoneReported	ENSG00000083937	chr3	10	13.952	0.00939387	0.00362236	0.0164886	1	1	1	1	1	1	1	110	3583	1843	0.723312	460	0.180534	467	0.183281	467	0.183281	1843	0.723312	1	1	1	1	1834	0.71978	460	0.180534	467	0.183281	467	0.183281	1834	0.71978	920	460	920	460	2	934	467	934	467	2	934	467	934	467	2	2334	1167	3668	1834	28
CHN1	Group 2	HGNC:1943	Duane retraction syndrome 2	MONDO:0011444	AD	Moderate	12	{'Abnormality of the eye'}			0.0068059	NoneReported	ENSG00000128656	chr2	7	23.169	0.0374485	0.0216362	0.0584514	0	0	0	0	0	0	1	257	9691	2217	0.870094	0	0	0	0	0	0	2217	0.870094	0	0	0	1	2188	0.858713	0	0	0	0	0	0	2188	0.858713	Nan	Nan	Nan	Nan	Nan	Nan	Nan	Nan	Nan	Nan	Nan	Nan	Nan	Nan	Nan	2108	1054	4363	2181	61
CHRNA4	Group 2	HGNC:1958	sleep-related hypermotor epilepsy	MONDO:0000030	AD	Definitive	5	{'Abnormality of the nervous system'}			5.63e-06	NoneReported	ENSG00000101204	chr20	10	20.638	0.0232831	0.0118477	0.0379549	1	4	1	7	0	0	1	208	12773	2511	0.985479	1455	0.571036	1840	0.722135	0	0	2509	0.984694	1	1	0	1	2506	0.983516	1455	0.571036	1840	0.722135	0	0	2504	0.982732	2766	1383	2910	1455	8	3102	1551	3680	1840	12	Nan	Nan	Nan	Nan	Nan	1806	903	4984	2491	57
CHRNB1	Group 2	HGNC:1961	congenital myasthenic syndrome 2A	MONDO:0014581	AD	Moderate	23	{'Abnormality of the eye', 'Abnormality of head or neck', 'Abnormality of limbs', 'Abnormality of the musculoskeletal system', 'Abnormality of the immune system', 'Abnormality of the nervous system', 'Abnormality of the digestive system'}			1.01e-13	NoneReported	ENSG00000170175	chr17	15	23.201	0.00438753	0.00127063	0.00953329	0	0	0	0	0	0	1	14	49	1137	0.446232	0	0	0	0	0	0	1137	0.446232	0	0	0	1	750	0.294349	0	0	0	0	0	0	750	0.294349	Nan	Nan	Nan	Nan	Nan	Nan	Nan	Nan	Nan	Nan	Nan	Nan	Nan	Nan	Nan	1236	618	1500	750	8
CHRNB2	Group 2	HGNC:1962	sleep-related hypermotor epilepsy	MONDO:0000030	AD	Definitive	2	{'Abnormality of the respiratory system', 'Abnormality of the nervous system', 'Abnormality of the genitourinary system', 'Constitutional symptom'}			1.68e-09	NoneReported	ENSG00000160716	chr1	8	17.559	0.0273076	0.0158274	0.042076	1	2	1	3	0	0	1	113	2297	1780	0.698587	782	0.306907	783	0.3073	0	0	1780	0.698587	1	1	0	1	1102	0.432496	782	0.306907	783	0.3073	0	0	1101	0.432104	1564	782	1564	782	4	1566	783	1566	783	4	Nan	Nan	Nan	Nan	Nan	986	493	2202	1101	38
CITED2	Group 1	HGNC:1987	congenital heart disease	MONDO:0005453	AD	Moderate	2	{'Abnormality of the cardiovascular system', 'Abnormality of the respiratory system'}	NoEvidence	3.47	0.9	0.59	ENSG00000164442	chr6	0	4.7622	0.174179	0.0231308	0.492499	0	0	0	0	0	0	1	207	10110	2502	0.981947	0	0	0	0	0	0	2502	0.981947	0	0	0	1	2422	0.950549	0	0	0	0	0	0	2422	0.950549	Nan	Nan	Nan	Nan	Nan	Nan	Nan	Nan	Nan	Nan	Nan	Nan	Nan	Nan	Nan	1178	589	4834	2416	63
CLCN6	Group 2	HGNC:2024	neurodegeneration, childhood-onset, with hypotonia, respiratory insufficiency, and brain imaging abnormalities	MONDO:0030947	AD	Moderate	1	{'Abnormality of the eye', 'Abnormality of the respiratory system', 'Abnormality of head or neck', 'Abnormality of the genitourinary system', 'Abnormality of the musculoskeletal system', 'Abnormality of metabolism/homeostasis', 'Abnormality of the cardiovascular system', 'Abnormality of the integument', 'Abnormality of the nervous system', 'Abnormality of the ear', 'Abnormality of the digestive system'}			7e-14	NoneReported	ENSG00000011021	chr1	21	49.732	0.0215671	0.0122143	0.0326729	0	0	1	1	0	0	1	124	6061	1607	0.630691	0	0	658	0.258242	0	0	1605	0.629906	0	1	0	1	1470	0.576923	0	0	658	0.258242	0	0	1468	0.576138	Nan	Nan	Nan	Nan	Nan	1316	658	1316	658	2	Nan	Nan	Nan	Nan	Nan	2242	1121	2936	1468	34
CLCN7	Group 2	HGNC:2025	hypopigmentation, organomegaly, and delayed myelination and development	MONDO:0032805	AD	Moderate	12	{'Abnormality of the eye', 'Abnormality of head or neck', 'Abnormality of the genitourinary system', 'Abnormal cellular phenotype', 'Abnormality of limbs', 'Abnormality of the musculoskeletal system', 'Abnormality of metabolism/homeostasis', 'Abnormality of prenatal development or birth', 'Growth abnormality', 'Abnormality of blood and blood-forming tissues', 'Abnormality of the cardiovascular system', 'Abnormality of the digestive system', 'Abnormality of the integument', 'Abnormality of the nervous system', 'Abnormality of the immune system'}			1.23e-12	NoneReported	ENSG00000103249	chr16	10	43.017	0.0543592	0.0340208	0.0811779	1	2	1	7	1	5	1	161	10334	2473	0.970565	1463	0.574176	1807	0.709184	2151	0.844192	2465	0.967425	1	1	1	1	2451	0.961931	511	0.200549	1807	0.709184	1388	0.544741	2450	0.961538	1022	511	1022	511	2	3072	1536	3614	1807	12	2742	1371	2776	1388	6	2314	1157	4893	2446	62
CLCN7	Group 2	HGNC:2025	autosomal dominant osteopetrosis 2	MONDO:0008156	AD	Definitive	12	{'Abnormality of the eye', 'Abnormality of head or neck', 'Abnormality of the genitourinary system', 'Abnormal cellular phenotype', 'Abnormality of limbs', 'Abnormality of the musculoskeletal system', 'Abnormality of metabolism/homeostasis', 'Abnormality of prenatal development or birth', 'Growth abnormality', 'Abnormality of blood and blood-forming tissues', 'Abnormality of the cardiovascular system', 'Abnormality of the digestive system', 'Abnormality of the integument', 'Abnormality of the nervous system', 'Abnormality of the immune system'}			1.23e-12	NoneReported	ENSG00000103249	chr16	10	43.017	0.0543592	0.0340208	0.0811779	1	2	1	7	1	5	1	161	10334	2473	0.970565	1463	0.574176	1807	0.709184	2151	0.844192	2465	0.967425	1	1	1	1	2451	0.961931	511	0.200549	1807	0.709184	1388	0.544741	2450	0.961538	1022	511	1022	511	2	3072	1536	3614	1807	12	2742	1371	2776	1388	6	2314	1157	4893	2446	62
CNNM2	Group 1	HGNC:103	hypomagnesemia, seizures, and intellectual disability 1	MONDO:0020787	SD	Definitive	28	{'Abnormality of head or neck', 'Abnormality of the genitourinary system', 'Abnormality of the musculoskeletal system', 'Abnormality of metabolism/homeostasis', 'Growth abnormality', 'Abnormality of the nervous system', 'Abnormality of the ear'}			1	NoneReported	ENSG00000148842	chr10	3	29.046	0.120725	0.0658744	0.197313	0	0	1	1	0	0	1	259	5851	1791	0.702904	0	0	1020	0.400314	0	0	1791	0.702904	0	1	0	1	1732	0.679749	0	0	1020	0.400314	0	0	1732	0.679749	Nan	Nan	Nan	Nan	Nan	2040	1020	2040	1020	2	Nan	Nan	Nan	Nan	Nan	2406	1203	3464	1732	54
CNOT3	Group 1	HGNC:7879	complex neurodevelopmental disorder	MONDO:0100038	AD	Definitive	47	{'Abnormality of the eye', 'Abnormality of head or neck', 'Abnormality of limbs', 'Abnormality of the musculoskeletal system', 'Abnormality of the integument', 'Abnormality of the nervous system', 'Abnormality of the ear', 'Abnormality of the digestive system'}	NoEvidence	49.76	1	0.06	ENSG00000088038	chr19	0	39.347	0.288991	0.147373	0.474527	0	0	0	0	0	0	1	73	780	2125	0.833987	0	0	0	0	0	0	2125	0.833987	0	0	0	1	2124	0.833595	0	0	0	0	0	0	2124	0.833595	Nan	Nan	Nan	Nan	Nan	Nan	Nan	Nan	Nan	Nan	Nan	Nan	Nan	Nan	Nan	1862	931	4248	2124	54
COCH	Group 2	HGNC:2180	nonsyndromic genetic hearing loss	MONDO:0019497	AD	Definitive	0	{'Abnormality of the nervous system', 'Abnormality of the ear'}			5.75e-09	NoneReported	ENSG00000100473	chr14	15	25.31	0.00748589	0.00312338	0.0134892	0	0	0	0	0	0	1	152	3389	2379	0.933673	0	0	0	0	0	0	2379	0.933673	0	0	0	1	2353	0.923469	0	0	0	0	0	0	2353	0.923469	Nan	Nan	Nan	Nan	Nan	Nan	Nan	Nan	Nan	Nan	Nan	Nan	Nan	Nan	Nan	2216	1108	4706	2353	50
COL10A1	Group 2	HGNC:2185	Schmid metaphyseal chondrodysplasia	MONDO:0007983	AD	Definitive	0	{'Abnormality of limbs', 'Abnormality of the nervous system', 'Growth abnormality', 'Abnormality of the musculoskeletal system'}			0.01645	NoneReported	ENSG00000123500	chr6	10	17.948	0.00130277	0.00015585	0.00393409	0	0	0	0	0	0	0	0	0	0	0	0	0	0	0	0	0	0	0	0	0	0	0	0	0	0	0	0	0	0	0	0	0	Nan	Nan	Nan	Nan	Nan	Nan	Nan	Nan	Nan	Nan	Nan	Nan	Nan	Nan	Nan	Nan	Nan	Nan	Nan	Nan
COL11A1	Group 1	HGNC:2186	autosomal dominant nonsyndromic hearing loss	MONDO:0019587	AD	Moderate	63	{'Abnormality of the eye', 'Abnormality of the respiratory system', 'Abnormality of head or neck', 'Abnormality of limbs', 'Abnormality of the musculoskeletal system', 'Abnormality of prenatal development or birth', 'Growth abnormality', 'Constitutional symptom', 'Abnormality of the nervous system', 'Abnormality of the ear', 'Abnormality of the immune system'}	LittleEvidence	8.57	1	0.35	ENSG00000060718	chr1	17	117.97	0.11248	0.0703646	0.17058	0	0	0	0	0	0	1	653	106140	1761	0.69113	0	0	0	0	0	0	1761	0.69113	0	0	0	1	1600	0.627943	0	0	0	0	0	0	1600	0.627943	Nan	Nan	Nan	Nan	Nan	Nan	Nan	Nan	Nan	Nan	Nan	Nan	Nan	Nan	Nan	1484	742	3168	1582	57
COL11A2	Group 2	HGNC:2187	otospondylomegaepiphyseal dysplasia	MONDO:0008975	AD	Definitive	31	{'Abnormality of limbs', 'Abnormality of the musculoskeletal system', 'Constitutional symptom', 'Abnormality of head or neck', 'Abnormality of the ear', 'Abnormality of the digestive system'}			0.00022512	NoneReported	ENSG00000204248	chr6	25	114.07	0.0481947	0.0341891	0.0659437	0	0	1	1	0	0	1	673	6002	1752	0.687598	0	0	1001	0.392857	0	0	1752	0.687598	0	1	0	1	1752	0.687598	0	0	1001	0.392857	0	0	1752	0.687598	Nan	Nan	Nan	Nan	Nan	2002	1001	2002	1001	2	Nan	Nan	Nan	Nan	Nan	1748	874	3504	1752	26
COL11A2	Group 2	HGNC:2187	nonsyndromic genetic hearing loss	MONDO:0019497	AD	Definitive	31	{'Abnormality of limbs', 'Abnormality of the musculoskeletal system', 'Constitutional symptom', 'Abnormality of head or neck', 'Abnormality of the ear', 'Abnormality of the digestive system'}			0.00022512	NoneReported	ENSG00000204248	chr6	25	114.07	0.0481947	0.0341891	0.0659437	0	0	1	1	0	0	1	673	6002	1752	0.687598	0	0	1001	0.392857	0	0	1752	0.687598	0	1	0	1	1752	0.687598	0	0	1001	0.392857	0	0	1752	0.687598	Nan	Nan	Nan	Nan	Nan	2002	1001	2002	1001	2	Nan	Nan	Nan	Nan	Nan	1748	874	3504	1752	26
COL1A2	Group 1	HGNC:2198	COL1A2-related Ehlers-Danlos syndrome	MONDO:0100606	AD	Definitive	565	{'Abnormality of the eye', 'Abnormality of the respiratory system', 'Abnormality of head or neck', 'Abnormality of the genitourinary system', 'Abnormality of limbs', 'Abnormality of the musculoskeletal system', 'Abnormality of metabolism/homeostasis', 'Abnormality of prenatal development or birth', 'Growth abnormality', 'Abnormality of blood and blood-forming tissues', 'Abnormality of the cardiovascular system', 'Abnormality of the integument', 'Abnormality of the nervous system', 'Abnormality of the ear'}	NoEvidence	4.09	1	0.34	ENSG00000164692	chr7	9	77.591	0.147989	0.0914511	0.222089	1	6	0	0	1	4	1	264	26188	2466	0.967818	1967	0.771978	0	0	1519	0.596154	2466	0.967818	1	0	1	1	2390	0.937991	1967	0.771978	0	0	1519	0.596154	2390	0.937991	3032	1516	3934	1967	12	Nan	Nan	Nan	Nan	Nan	2760	1380	3038	1519	8	2210	1105	4765	2381	65
COL1A2	Group 1	HGNC:2198	COL1A2-related osteogenesis imperfecta	MONDO:0100596	AD	Definitive	565	{'Abnormality of the eye', 'Abnormality of the respiratory system', 'Abnormality of head or neck', 'Abnormality of the genitourinary system', 'Abnormality of limbs', 'Abnormality of the musculoskeletal system', 'Abnormality of metabolism/homeostasis', 'Abnormality of prenatal development or birth', 'Growth abnormality', 'Abnormality of blood and blood-forming tissues', 'Abnormality of the cardiovascular system', 'Abnormality of the integument', 'Abnormality of the nervous system', 'Abnormality of the ear'}	NoEvidence	4.09	1	0.34	ENSG00000164692	chr7	9	77.591	0.147989	0.0914511	0.222089	1	6	0	0	1	4	1	264	26188	2466	0.967818	1967	0.771978	0	0	1519	0.596154	2466	0.967818	1	0	1	1	2390	0.937991	1967	0.771978	0	0	1519	0.596154	2390	0.937991	3032	1516	3934	1967	12	Nan	Nan	Nan	Nan	Nan	2760	1380	3038	1519	8	2210	1105	4765	2381	65
COL4A3	Group 2	HGNC:2204	Alport syndrome	MONDO:0018965	SD	Definitive	0	{'Abnormality of the eye', 'Abnormality of the genitourinary system', 'Abnormality of metabolism/homeostasis', 'Abnormality of the cardiovascular system', 'Abnormality of the ear', 'Abnormality of the immune system'}	AutosomalRecessive	47.51	0	0.71	ENSG00000169031	chr2	38	95.406	0.0224807	0.013381	0.0324985	0	0	0	0	0	0	1	588	24435	2226	0.873626	0	0	0	0	0	0	2226	0.873626	0	0	0	1	2213	0.868524	0	0	0	0	0	0	2213	0.868524	Nan	Nan	Nan	Nan	Nan	Nan	Nan	Nan	Nan	Nan	Nan	Nan	Nan	Nan	Nan	1974	987	4426	2213	46
COL4A4	Group 2	HGNC:2206	Alport syndrome	MONDO:0018965	SD	Definitive	339	{'Abnormality of metabolism/homeostasis', 'Abnormality of the genitourinary system'}			3.93e-10	NoneReported	ENSG00000081052	chr2	40	84.509	0.0144327	0.00627783	0.0231893	1	7	0	0	1	6	1	538	127292	2535	0.994898	1938	0.760597	0	0	1856	0.728414	2535	0.994898	1	0	1	1	2525	0.990973	1938	0.760597	0	0	1848	0.725275	2525	0.990973	3504	1752	3876	1938	12	Nan	Nan	Nan	Nan	Nan	3504	1752	3696	1848	10	2544	1272	5050	2525	57
COL5A2	Group 1	HGNC:2210	Ehlers-Danlos syndrome, classic type	MONDO:0007522	AD	Definitive	40	{'Abnormality of the respiratory system', 'Abnormality of limbs', 'Abnormality of the musculoskeletal system', 'Abnormality of blood and blood-forming tissues', 'Abnormality of the cardiovascular system', 'Abnormality of the integument', 'Abnormality of head or neck', 'Abnormality of the immune system'}			1	NoneReported	ENSG00000204262	chr2	4	94.538	0.218955	0.127567	0.341345	1	3	1	1	1	2	1	451	87585	2352	0.923077	926	0.363422	1093	0.428964	1004	0.394035	2352	0.923077	1	0	1	1	2229	0.874804	923	0.362245	0	0	475	0.186421	2229	0.874804	1846	923	1846	923	4	Nan	Nan	Nan	Nan	Nan	950	475	950	475	2	2280	1140	4449	2223	58
COL6A1	Group 2	HGNC:2211	collagen 6-related myopathy	MONDO:0100225	AD	Definitive	152	{'Abnormality of the respiratory system', 'Abnormality of head or neck', 'Abnormality of the genitourinary system', 'Abnormality of limbs', 'Abnormality of the musculoskeletal system', 'Abnormality of metabolism/homeostasis', 'Abnormality of prenatal development or birth', 'Growth abnormality', 'Abnormality of the cardiovascular system', 'Abnormality of the digestive system', 'Constitutional symptom', 'Abnormality of the integument', 'Abnormality of the nervous system', 'Abnormality of the ear', 'Abnormality of the immune system'}			4.57e-14	NoneReported	ENSG00000142156	chr21	8	63.496	0.0938407	0.0566998	0.145043	1	2	1	2	1	3	1	394	51674	2540	0.99686	1625	0.637755	1322	0.518838	1511	0.593014	2539	0.996468	1	1	1	1	2533	0.994113	1625	0.637755	1322	0.518838	978	0.38383	2532	0.993721	3250	1625	3250	1625	4	2644	1322	2644	1322	4	1956	978	1956	978	2	2006	1003	5047	2523	61
COL6A2	Group 2	HGNC:2212	collagen 6-related myopathy	MONDO:0100225	AD	Definitive	204	{'Abnormality of the eye', 'Abnormality of the respiratory system', 'Abnormality of head or neck', 'Abnormality of limbs', 'Abnormality of the musculoskeletal system', 'Abnormality of metabolism/homeostasis', 'Abnormality of prenatal development or birth', 'Abnormality of the nervous system', 'Abnormality of the immune system'}			5.05e-23	NoneReported	ENSG00000142173	chr21	22	54.312	0.0110066	0.00303393	0.0209111	1	1	1	6	1	3	1	347	34731	2530	0.992936	882	0.346154	1490	0.584772	1610	0.631868	2529	0.992543	1	1	1	1	2527	0.991758	882	0.346154	1490	0.584772	1610	0.631868	2526	0.991366	1764	882	1764	882	2	2904	1452	2980	1490	8	3034	1517	3220	1610	6	2230	1115	5050	2525	58
COL6A3	Group 2	HGNC:2213	collagen 6-related myopathy	MONDO:0100225	AD	Definitive	132	{'Abnormality of head or neck', 'Abnormality of limbs', 'Abnormality of the musculoskeletal system', 'Abnormality of metabolism/homeostasis', 'Abnormality of the nervous system'}			2.21e-13	NoneReported	ENSG00000163359	chr2	55	122.52	0.0273373	0.0179332	0.0382126	0	0	0	0	0	0	1	425	48991	2527	0.991758	0	0	0	0	0	0	2527	0.991758	0	0	0	1	2508	0.984301	0	0	0	0	0	0	2508	0.984301	Nan	Nan	Nan	Nan	Nan	Nan	Nan	Nan	Nan	Nan	Nan	Nan	Nan	Nan	Nan	2140	1070	5011	2505	60
COMP	Group 2	HGNC:2227	COMP-related skeletal dysplasia	MONDO:0100593	AD	Definitive	66	{'Abnormality of limbs', 'Abnormality of the musculoskeletal system', 'Growth abnormality', 'Constitutional symptom', 'Abnormality of the nervous system'}			1.64e-24	NoneReported	ENSG00000105664	chr19	21	39.539	0.00968787	0.00433976	0.0163647	0	0	1	3	0	0	1	81	538	1900	0.745683	0	0	1452	0.569859	0	0	1552	0.609105	0	1	0	1	1899	0.74529	0	0	1452	0.569859	0	0	1549	0.607928	Nan	Nan	Nan	Nan	Nan	2650	1325	2904	1452	6	Nan	Nan	Nan	Nan	Nan	1498	133	3098	1549	26
CPOX	Group 2	HGNC:2321	CPOX-related hereditary coproporphyria	MONDO:0800180	SD	Definitive	7	{'Abnormality of the respiratory system', 'Abnormality of the genitourinary system', 'Abnormality of the musculoskeletal system', 'Abnormality of metabolism/homeostasis', 'Abnormality of the cardiovascular system', 'Abnormality of the digestive system', 'Constitutional symptom', 'Abnormality of the integument', 'Abnormality of the nervous system', 'Abnormality of the immune system'}			0.00050093	NoneReported	ENSG00000080819	chr3	5	19.388	0.0314115	0.0144774	0.0545113	1	3	1	1	0	0	1	124	1899	1715	0.673077	1579	0.619702	1045	0.410126	0	0	1705	0.669152	1	0	0	1	1628	0.638933	1505	0.590659	0	0	0	0	1628	0.638933	3010	1505	3010	1505	4	Nan	Nan	Nan	Nan	Nan	Nan	Nan	Nan	Nan	Nan	1970	985	3256	1628	32
CRX	Group 2	HGNC:2383	cone-rod dystrophy 2	MONDO:0007362	AD	Definitive	100	{'Abnormality of the eye'}			0.72313	NoneReported	ENSG00000105392	chr19	2	10.501	0.0450635	0.00616725	0.11176	0	0	0	0	0	0	1	199	10036	2148	0.843014	0	0	0	0	0	0	2148	0.843014	0	0	0	1	2129	0.835557	0	0	0	0	0	0	2129	0.835557	Nan	Nan	Nan	Nan	Nan	Nan	Nan	Nan	Nan	Nan	Nan	Nan	Nan	Nan	Nan	1684	842	4255	2127	62
CSDE1	Group 1	HGNC:29905	complex neurodevelopmental disorder	MONDO:0100038	AD	Definitive	2	{'Abnormality of head or neck', 'Abnormality of the musculoskeletal system', 'Abnormality of the integument', 'Abnormality of the nervous system', 'Abnormality of the immune system'}			1	NoneReported	ENSG00000009307	chr1	2	43.828	0.237906	0.110177	0.432872	0	0	1	1	0	0	1	48	958	1939	0.760989	0	0	693	0.271978	0	0	1939	0.760989	0	0	0	1	1711	0.671507	0	0	0	0	0	0	1711	0.671507	Nan	Nan	Nan	Nan	Nan	Nan	Nan	Nan	Nan	Nan	Nan	Nan	Nan	Nan	Nan	2426	1213	3422	1711	38
CSNK2A1	Group 1	HGNC:2457	syndromic intellectual disability	MONDO:0000508	AD	Definitive	42	{'Abnormality of the eye', 'Abnormal cellular phenotype', 'Abnormality of the nervous system', 'Abnormality of the musculoskeletal system', 'Abnormality of metabolism/homeostasis', 'Abnormality of prenatal development or birth', 'Growth abnormality', 'Abnormality of blood and blood-forming tissues', 'Abnormality of the cardiovascular system', 'Abnormality of limbs', 'Abnormality of the digestive system', 'Abnormality of the integument', 'Abnormality of head or neck', 'Abnormality of the ear', 'Abnormality of the immune system'}	LittleEvidence	2.89	1	0.27	ENSG00000101266	chr20	4	30.787	0.166458	0.0727334	0.319091	0	0	0	0	0	0	1	197	11938	2457	0.964286	0	0	0	0	0	0	2457	0.964286	0	0	0	1	2367	0.928964	0	0	0	0	0	0	2367	0.928964	Nan	Nan	Nan	Nan	Nan	Nan	Nan	Nan	Nan	Nan	Nan	Nan	Nan	Nan	Nan	2018	1009	4727	2363	59
CSNK2B	Group 1	HGNC:2460	Poirier-Bienvenu neurodevelopmental syndrome	MONDO:0032889	AD	Definitive	61	{'Abnormality of the nervous system', 'Abnormality of head or neck', 'Abnormality of the musculoskeletal system'}			0.99996	NoneReported	ENSG00000204435	chr6	1	12.396	0.25117	0.0414163	0.748163	1	1	1	3	0	0	0	0	0	1525	0.598509	998	0.39168	1513	0.593799	0	0	0	0	1	1	0	0	1525	0.598509	998	0.39168	1513	0.593799	0	0	0	0	1996	998	1996	998	2	2820	1410	3026	1513	6	Nan	Nan	Nan	Nan	Nan	Nan	Nan	Nan	Nan	Nan
CSRP3	Group 2	HGNC:2472	hypertrophic cardiomyopathy	MONDO:0005045	SD	Definitive	25	{'Abnormality of the cardiovascular system', 'Constitutional symptom'}			1.04e-07	NoneReported	ENSG00000129170	chr11	7	10.009	0.00575941	0.00101535	0.0147164	0	0	1	3	0	0	1	91	2962	2325	0.91248	0	0	1366	0.536107	0	0	2322	0.911303	0	1	0	1	2307	0.905416	0	0	1366	0.536107	0	0	2303	0.903846	Nan	Nan	Nan	Nan	Nan	2636	1318	2732	1366	6	Nan	Nan	Nan	Nan	Nan	1658	829	4601	2300	57
CTLA4	Group 2	HGNC:2505	autoimmune lymphoproliferative syndrome due to CTLA4 haploinsufficiency	MONDO:0014493	AD	Definitive	47	{'Abnormality of the respiratory system', 'Abnormal cellular phenotype', 'Abnormality of the musculoskeletal system', 'Abnormality of metabolism/homeostasis', 'Abnormality of blood and blood-forming tissues', 'Abnormality of the cardiovascular system', 'Abnormality of the digestive system', 'Abnormality of the integument', 'Abnormality of head or neck', 'Abnormality of the immune system'}			0.99829	NoneReported	ENSG00000163599	chr2	0	8.9582	0.0918663	0.0227451	0.217185	0	0	1	1	0	0	1	186	8634	2263	0.888148	0	0	1172	0.459969	0	0	2263	0.888148	0	1	0	1	1991	0.781397	0	0	1172	0.459969	0	0	1989	0.780612	Nan	Nan	Nan	Nan	Nan	2344	1172	2344	1172	2	Nan	Nan	Nan	Nan	Nan	2330	1165	3978	1989	63
CTNND1	Group 1	HGNC:2515	blepharocheilodontic syndrome 2	MONDO:0040503	AD	Definitive	0	{'Abnormality of the eye', 'Abnormality of limbs', 'Abnormality of the musculoskeletal system', 'Abnormality of the integument', 'Abnormality of head or neck'}			1	NoneReported	ENSG00000198561	chr11	4	49.603	0.206731	0.107461	0.345753	0	0	0	0	0	0	0	0	0	0	0	0	0	0	0	0	0	0	0	0	0	0	0	0	0	0	0	0	0	0	0	0	0	Nan	Nan	Nan	Nan	Nan	Nan	Nan	Nan	Nan	Nan	Nan	Nan	Nan	Nan	Nan	Nan	Nan	Nan	Nan	Nan
CTR9	Group 1	HGNC:16850	CTR9-related neurodevelopmental disorder	MONDO:1040006	AD	Moderate	0	{'Abnormality of head or neck', 'Abnormality of the musculoskeletal system', 'Abnormality of the integument', 'Abnormality of the nervous system', 'Abnormality of the immune system'}			1	NoneReported	ENSG00000198730	chr11	4	67.849	0.243473	0.128044	0.404718	0	0	0	0	0	0	1	145	2806	2262	0.887755	0	0	0	0	0	0	2262	0.887755	0	0	0	1	2197	0.862245	0	0	0	0	0	0	2197	0.862245	Nan	Nan	Nan	Nan	Nan	Nan	Nan	Nan	Nan	Nan	Nan	Nan	Nan	Nan	Nan	1308	654	4386	2191	58
CUX2	Group 1	HGNC:19347	developmental and epileptic encephalopathy	MONDO:0100062	AD	Moderate	3	{'Abnormality of the nervous system'}			1	NoneReported	ENSG00000111249	chr12	6	63.192	0.177777	0.116406	0.254054	1	1	0	0	0	0	1	281	33217	2466	0.967818	978	0.38383	0	0	0	0	2466	0.967818	0	0	0	1	2391	0.938383	0	0	0	0	0	0	2391	0.938383	Nan	Nan	Nan	Nan	Nan	Nan	Nan	Nan	Nan	Nan	Nan	Nan	Nan	Nan	Nan	2214	1107	4760	2379	65
CXCR4	Group 2	HGNC:2561	WHIM syndrome	MONDO:0023880	AD	Definitive	35	{'Abnormality of the respiratory system', 'Abnormality of the genitourinary system', 'Abnormal cellular phenotype', 'Abnormality of metabolism/homeostasis', 'Abnormality of blood and blood-forming tissues', 'Abnormality of the integument', 'Abnormality of head or neck', 'Neoplasm', 'Abnormality of the immune system'}			0.96908	NoneReported	ENSG00000121966	chr2	4	8.6947	0.0648886	0.0210329	0.13956	0	0	0	0	0	0	1	133	4042	2261	0.887363	0	0	0	0	0	0	2261	0.887363	0	0	0	1	2152	0.844584	0	0	0	0	0	0	2152	0.844584	Nan	Nan	Nan	Nan	Nan	Nan	Nan	Nan	Nan	Nan	Nan	Nan	Nan	Nan	Nan	1346	673	4296	2148	60
CYFIP2	Group 1	HGNC:13760	complex neurodevelopmental disorder	MONDO:0100038	AD	Definitive	14	{'Abnormality of the integument', 'Abnormality of the nervous system', 'Abnormality of head or neck', 'Abnormality of the musculoskeletal system'}			1	NoneReported	ENSG00000055163	chr5	2	68.242	0.265417	0.112858	0.500944	0	0	0	0	0	0	1	105	2736	1844	0.723705	0	0	0	0	0	0	1844	0.723705	0	0	0	1	1711	0.671507	0	0	0	0	0	0	1711	0.671507	Nan	Nan	Nan	Nan	Nan	Nan	Nan	Nan	Nan	Nan	Nan	Nan	Nan	Nan	Nan	1670	835	3422	1711	44
DCC	Group 2	HGNC:2701	mirror movements 1 and/or agenesis of the corpus callosum	MONDO:0100515	AD	Definitive	23	{'Abnormality of the nervous system'}			1	NoneReported	ENSG00000187323	chr18	15	81.578	0.0946047	0.0662816	0.129913	1	2	0	0	1	2	1	258	14968	2548	1	1683	0.660518	0	0	1168	0.458399	2548	1	1	0	1	0	2536	0.99529	1683	0.660518	0	0	1168	0.458399	2536	0.99529	3366	1683	3366	1683	4	Nan	Nan	Nan	Nan	Nan	2336	1168	2336	1168	4	2382	1191	5072	2536	48
DCTN1	Group 2	HGNC:2711	amyotrophic lateral sclerosis	MONDO:0004976	AD	Moderate	11	{'Abnormality of the eye', 'Abnormality of the respiratory system', 'Abnormality of head or neck', 'Abnormality of limbs', 'Abnormality of the musculoskeletal system', 'Growth abnormality', 'Abnormality of the voice', 'Abnormality of the nervous system', 'Abnormality of the digestive system'}			0.99981	NoneReported	ENSG00000204843	chr2	17	70.13	0.0796229	0.0486711	0.12287	0	0	1	2	1	1	1	23	180	1426	0.559655	0	0	791	0.31044	625	0.24529	1398	0.548666	0	1	1	1	1399	0.549058	0	0	791	0.31044	625	0.24529	1370	0.537677	Nan	Nan	Nan	Nan	Nan	1582	791	1582	791	4	1250	625	1250	625	2	1760	880	2740	1370	28
DDR2	Group 2	HGNC:2731	warburg-cinotti syndrome	MONDO:0032579	AD	Moderate	1	{'Abnormality of the eye', 'Abnormality of the respiratory system', 'Abnormality of limbs', 'Abnormality of the musculoskeletal system', 'Abnormality of metabolism/homeostasis', 'Abnormality of the cardiovascular system', 'Abnormality of the integument', 'Abnormality of head or neck', 'Abnormality of the ear', 'Neoplasm', 'Abnormality of the immune system'}			1	NoneReported	ENSG00000162733	chr1	9	41.775	0.0756062	0.046698	0.114717	1	2	0	0	1	2	1	241	22001	2431	0.954082	1304	0.511774	0	0	853	0.334772	2431	0.954082	1	0	1	1	2340	0.918367	1304	0.511774	0	0	477	0.187206	2340	0.918367	2608	1304	2608	1304	4	Nan	Nan	Nan	Nan	Nan	954	477	954	477	2	2124	1062	4680	2340	58
DES	Group 2	HGNC:2770	arrhythmogenic right ventricular cardiomyopathy	MONDO:0016587	AD	Moderate	103	{'Abnormality of the respiratory system', 'Abnormality of head or neck', 'Abnormality of limbs', 'Abnormality of the musculoskeletal system', 'Abnormality of metabolism/homeostasis', 'Abnormality of the cardiovascular system', 'Abnormality of the breast', 'Abnormality of the nervous system', 'Abnormality of the digestive system'}			2.4e-06	NoneReported	ENSG00000175084	chr2	8	24.204	0.0250682	0.010028	0.0494454	1	3	1	3	1	1	1	50	759	1422	0.558085	1117	0.438383	1187	0.465856	1107	0.434458	1413	0.554553	1	1	1	1	1417	0.556122	1117	0.438383	1187	0.465856	1107	0.434458	1408	0.55259	2234	1117	2234	1117	4	2296	1148	2374	1187	6	2214	1107	2214	1107	2	2192	1096	2816	1408	40
DES	Group 2	HGNC:2770	dilated cardiomyopathy	MONDO:0005021	AD	Definitive	103	{'Abnormality of the respiratory system', 'Abnormality of head or neck', 'Abnormality of limbs', 'Abnormality of the musculoskeletal system', 'Abnormality of metabolism/homeostasis', 'Abnormality of the cardiovascular system', 'Abnormality of the breast', 'Abnormality of the nervous system', 'Abnormality of the digestive system'}			2.4e-06	NoneReported	ENSG00000175084	chr2	8	24.204	0.0250682	0.010028	0.0494454	1	3	1	3	1	1	1	50	759	1422	0.558085	1117	0.438383	1187	0.465856	1107	0.434458	1413	0.554553	1	1	1	1	1417	0.556122	1117	0.438383	1187	0.465856	1107	0.434458	1408	0.55259	2234	1117	2234	1117	4	2296	1148	2374	1187	6	2214	1107	2214	1107	2	2192	1096	2816	1408	40
DHX30	Group 1	HGNC:16716	neurodevelopmental disorder with severe motor impairment and absent language	MONDO:0060622	AD	Definitive	12	{'Abnormality of the eye', 'Abnormality of head or neck', 'Abnormality of limbs', 'Abnormality of the musculoskeletal system', 'Abnormality of metabolism/homeostasis', 'Abnormality of the integument', 'Abnormality of the nervous system', 'Abnormality of the ear', 'Abnormality of the digestive system'}			1	NoneReported	ENSG00000132153	chr3	2	54.965	0.218786	0.125275	0.341328	0	0	0	0	0	0	1	55	631	1511	0.593014	0	0	0	0	0	0	1511	0.593014	0	0	0	1	1443	0.566327	0	0	0	0	0	0	1443	0.566327	Nan	Nan	Nan	Nan	Nan	Nan	Nan	Nan	Nan	Nan	Nan	Nan	Nan	Nan	Nan	2318	1159	2886	1443	28
DIAPH1	Group 1	HGNC:2876	DIAPH1-related sensorineural hearing loss-thrombocytopenia syndrome	MONDO:0044635	AD	Definitive	40	{'Abnormality of the ear', 'Abnormality of the genitourinary system', 'Abnormality of blood and blood-forming tissues'}			1	NoneReported	ENSG00000131504	chr5	12	60.819	0.105025	0.0650413	0.158795	0	0	0	0	0	0	1	69	708	1871	0.734301	0	0	0	0	0	0	1871	0.734301	0	0	0	1	1800	0.706436	0	0	0	0	0	0	1800	0.706436	Nan	Nan	Nan	Nan	Nan	Nan	Nan	Nan	Nan	Nan	Nan	Nan	Nan	Nan	Nan	1722	861	3600	1800	42
DNAJB11	Group 2	HGNC:14889	autosomal dominant polycystic kidney disease	MONDO:0004691	AD	Definitive	17	{'Abnormality of the cardiovascular system', 'Abnormality of the musculoskeletal system', 'Abnormality of the genitourinary system', 'Abnormality of the digestive system'}			0.00011029	NoneReported	ENSG00000090520	chr3	5	20.3	0.0622003	0.0286792	0.113118	1	2	1	3	0	0	1	31	355	1394	0.547096	1262	0.49529	1328	0.521193	0	0	1311	0.514521	1	1	0	1	1375	0.539639	721	0.282967	1328	0.521193	0	0	1291	0.506672	1442	721	1442	721	2	2508	1254	2656	1328	6	Nan	Nan	Nan	Nan	Nan	1860	930	2582	1291	22
DNAJB6	Group 2	HGNC:14888	muscular dystrophy, limb-girdle, autosomal dominant	MONDO:0015151	AD	Definitive	13	{'Abnormality of the respiratory system', 'Abnormality of head or neck', 'Abnormality of limbs', 'Abnormality of the musculoskeletal system', 'Abnormality of metabolism/homeostasis', 'Constitutional symptom', 'Abnormality of the nervous system', 'Abnormality of the digestive system'}	NoEvidence	47.78	0	0.92	ENSG00000105993	chr7	3	19.51	0.0799761	0.0343788	0.152351	0	0	1	3	1	1	1	585	106473	2527	0.991758	0	0	1318	0.517268	1167	0.458006	2527	0.991758	0	1	1	1	2507	0.983909	0	0	1318	0.517268	1167	0.458006	2507	0.983909	Nan	Nan	Nan	Nan	Nan	2592	1296	2636	1318	6	2334	1167	2334	1167	2	2344	1172	4962	2479	61
DNAJC5	Group 1	HGNC:16235	adult neuronal ceroid lipofuscinosis	MONDO:0019260	AD	Moderate	4	{'Abnormality of the cardiovascular system', 'Abnormal cellular phenotype', 'Abnormality of the nervous system', 'Abnormality of metabolism/homeostasis'}			0.99993	NoneReported	ENSG00000101152	chr20	1	9.8874	0.142219	0.0469396	0.304482	0	0	0	0	0	0	1	96	869	1431	0.561617	0	0	0	0	0	0	1431	0.561617	0	0	0	1	1290	0.506279	0	0	0	0	0	0	1290	0.506279	Nan	Nan	Nan	Nan	Nan	Nan	Nan	Nan	Nan	Nan	Nan	Nan	Nan	Nan	Nan	2032	1016	2580	1290	24
DNM1	Group 1	HGNC:2972	developmental and epileptic encephalopathy	MONDO:0100062	AD	Definitive	22	{'Abnormality of the nervous system', 'Abnormality of the musculoskeletal system'}	AutosomalRecessive	13.49	1	0.42	ENSG00000106976	chr9	6	46.978	0.168886	0.0920073	0.27659	1	2	0	0	1	1	1	89	3245	2213	0.868524	1239	0.486264	0	0	952	0.373626	2212	0.868132	1	0	1	1	2122	0.83281	1239	0.486264	0	0	952	0.373626	2121	0.832418	2478	1239	2478	1239	4	Nan	Nan	Nan	Nan	Nan	1904	952	1904	952	2	1892	946	4242	2121	60
DNM1L	Group 2	HGNC:2973	encephalopathy due to mitochondrial and peroxisomal fission defect	MONDO:0054865	AD	Definitive	33	{'Abnormality of the eye', 'Abnormality of the respiratory system', 'Abnormality of head or neck', 'Abnormality of limbs', 'Abnormality of the musculoskeletal system', 'Abnormality of metabolism/homeostasis', 'Abnormality of prenatal development or birth', 'Growth abnormality', 'Abnormality of the nervous system', 'Abnormality of the digestive system'}			0.92424	NoneReported	ENSG00000087470	chr12	14	43.299	0.0388963	0.0215194	0.0658627	1	3	1	2	1	1	1	318	33823	1874	0.735479	621	0.243721	1036	0.406593	550	0.215856	1754	0.688383	1	0	1	1	1306	0.512559	621	0.243721	0	0	550	0.215856	1306	0.512559	1242	621	1242	621	4	Nan	Nan	Nan	Nan	Nan	1100	550	1100	550	2	1786	893	2612	1306	44
DNM2	Group 1	HGNC:2974	Charcot-Marie-Tooth disease	MONDO:0015626	AD	Definitive	25	{'Abnormality of the eye', 'Abnormality of head or neck', 'Abnormality of limbs', 'Abnormality of the musculoskeletal system', 'Abnormality of metabolism/homeostasis', 'Abnormality of the nervous system'}			1	NoneReported	ENSG00000079805	chr19	3	43.133	0.193576	0.11177	0.301702	1	1	0	0	0	0	1	147	7905	2188	0.858713	1081	0.424254	0	0	0	0	2188	0.858713	1	0	0	1	2105	0.826138	1081	0.424254	0	0	0	0	2105	0.826138	2162	1081	2162	1081	2	Nan	Nan	Nan	Nan	Nan	Nan	Nan	Nan	Nan	Nan	2472	1236	4210	2105	56
DNM2	Group 1	HGNC:2974	autosomal dominant centronuclear myopathy	MONDO:0008048	AD	Definitive	25	{'Abnormality of the eye', 'Abnormality of head or neck', 'Abnormality of limbs', 'Abnormality of the musculoskeletal system', 'Abnormality of metabolism/homeostasis', 'Abnormality of the nervous system'}			1	NoneReported	ENSG00000079805	chr19	3	43.133	0.193576	0.11177	0.301702	1	1	0	0	0	0	1	147	7905	2188	0.858713	1081	0.424254	0	0	0	0	2188	0.858713	1	0	0	1	2105	0.826138	1081	0.424254	0	0	0	0	2105	0.826138	2162	1081	2162	1081	2	Nan	Nan	Nan	Nan	Nan	Nan	Nan	Nan	Nan	Nan	2472	1236	4210	2105	56
DPF2	Group 1	HGNC:9964	Coffin-Siris syndrome	MONDO:0015452	AD	Definitive	11	{'Abnormality of the eye', 'Abnormality of head or neck', 'Abnormality of limbs', 'Abnormality of the musculoskeletal system', 'Abnormality of prenatal development or birth', 'Growth abnormality', 'Abnormality of the cardiovascular system', 'Abnormality of the digestive system', 'Abnormality of the integument', 'Abnormality of the nervous system', 'Abnormality of the ear', 'Abnormality of the immune system'}			1	NoneReported	ENSG00000133884	chr11	1	29.434	0.171879	0.0846984	0.302353	0	0	0	0	0	0	1	16	59	1753	0.687991	0	0	0	0	0	0	1753	0.687991	0	0	0	1	1440	0.565149	0	0	0	0	0	0	1440	0.565149	Nan	Nan	Nan	Nan	Nan	Nan	Nan	Nan	Nan	Nan	Nan	Nan	Nan	Nan	Nan	1155	0	2880	1440	18
DSC2	Group 2	HGNC:3036	familial isolated arrhythmogenic right ventricular dysplasia	MONDO:0016342	AD	Definitive	71	{'Abnormality of the respiratory system', 'Abnormality of limbs', 'Abnormality of the cardiovascular system', 'Constitutional symptom', 'Abnormality of the integument', 'Abnormality of the nervous system'}	LittleEvidence	70.44	0	0.74	ENSG00000134755	chr18	19	40.471	0.0107045	0.00492452	0.0183613	1	2	0	0	0	0	1	123	5316	2341	0.91876	1113	0.436813	0	0	0	0	2341	0.91876	1	0	0	1	2294	0.900314	663	0.260204	0	0	0	0	2293	0.899922	1326	663	1326	663	2	Nan	Nan	Nan	Nan	Nan	Nan	Nan	Nan	Nan	Nan	1932	966	4586	2293	56
DSPP	Group 2	HGNC:3054	dentinogenesis imperfecta	MONDO:0018849	AD	Definitive	0	{'Abnormality of head or neck', 'Abnormality of the ear', 'Abnormality of the musculoskeletal system'}	NoEvidence	61.42	0	1.27	ENSG00000152591	chr4	13	17.6	0.00294282	0.00014818	0.0104535	0	0	0	0	0	0	1	220	12895	2529	0.992543	0	0	0	0	0	0	2529	0.992543	0	0	0	1	2413	0.947017	0	0	0	0	0	0	2413	0.947017	Nan	Nan	Nan	Nan	Nan	Nan	Nan	Nan	Nan	Nan	Nan	Nan	Nan	Nan	Nan	2026	1013	4823	2411	61
EED	Group 1	HGNC:3188	Cohen-Gibson syndrome	MONDO:0060510	AD	Moderate	10	{'Abnormality of the eye', 'Abnormality of head or neck', 'Abnormality of the genitourinary system', 'Abnormality of limbs', 'Abnormality of the musculoskeletal system', 'Growth abnormality', 'Abnormality of the cardiovascular system', 'Abnormality of the breast', 'Abnormality of the integument', 'Abnormality of the nervous system', 'Abnormality of the ear', 'Abnormality of the digestive system'}			0.99914	NoneReported	ENSG00000074266	chr11	1	25.352	0.402948	0.125436	0.776767	1	1	0	0	1	1	1	217	14133	2423	0.950942	983	0.385793	0	0	983	0.385793	2423	0.950942	1	0	1	1	2214	0.868917	983	0.385793	0	0	983	0.385793	2214	0.868917	1966	983	1966	983	2	Nan	Nan	Nan	Nan	Nan	1966	983	1966	983	2	2450	1225	4428	2214	58
EEF1A2	Group 1	HGNC:3192	complex neurodevelopmental disorder	MONDO:0100038	AD	Definitive	27	{'Abnormality of the eye', 'Abnormality of head or neck', 'Abnormality of limbs', 'Abnormality of the musculoskeletal system', 'Abnormality of prenatal development or birth', 'Abnormality of the nervous system', 'Abnormality of the ear'}	NoEvidence	36.29	1	0.31	ENSG00000101210	chr20	0	16.035	0.429592	0.100074	0.873321	1	3	1	3	0	0	1	166	9131	2407	0.944662	1588	0.623234	1384	0.543171	0	0	2406	0.94427	1	1	0	1	2402	0.9427	502	0.197017	1384	0.543171	0	0	2401	0.942308	1004	502	1004	502	2	2140	1070	2768	1384	6	Nan	Nan	Nan	Nan	Nan	1936	968	4783	2391	59
EFEMP1	Group 1	HGNC:3218	Doyne honeycomb retinal dystrophy	MONDO:0007471	AD	Definitive	6	{'Abnormality of the eye'}			1	NoneReported	ENSG00000115380	chr2	1	31.022	0.179099	0.0877622	0.312195	0	0	0	0	1	1	1	267	25325	2355	0.924254	0	0	0	0	811	0.318289	2355	0.924254	0	0	0	1	2214	0.868917	0	0	0	0	0	0	2214	0.868917	Nan	Nan	Nan	Nan	Nan	Nan	Nan	Nan	Nan	Nan	Nan	Nan	Nan	Nan	Nan	1874	937	4417	2208	61
EFEMP1	Group 1	HGNC:3218	open-angle glaucoma	MONDO:0005338	AD	Moderate	6	{'Abnormality of the eye'}			1	NoneReported	ENSG00000115380	chr2	1	31.022	0.179099	0.0877622	0.312195	0	0	0	0	1	1	1	267	25325	2355	0.924254	0	0	0	0	811	0.318289	2355	0.924254	0	0	0	1	2214	0.868917	0	0	0	0	0	0	2214	0.868917	Nan	Nan	Nan	Nan	Nan	Nan	Nan	Nan	Nan	Nan	Nan	Nan	Nan	Nan	Nan	1874	937	4417	2208	61
EGFR	Group 2	HGNC:3236	non-small cell lung carcinoma	MONDO:0005233	AD	Definitive	2	{'Abnormality of the respiratory system', 'Neoplasm'}	NoEvidence	0.3	0.98	0.48	ENSG00000146648	chr7	15	66.249	0.0693613	0.046289	0.099255	1	6	1	3	1	1	1	506	97109	2529	0.992543	2286	0.897174	1161	0.455651	1125	0.441523	2528	0.992151	1	1	1	1	2524	0.990581	2286	0.897174	1161	0.455651	1125	0.441523	2523	0.990188	3560	1780	4572	2286	12	2322	1161	2322	1161	4	2250	1125	2250	1125	2	2422	1211	5044	2522	64
EGR2	Group 1	HGNC:3239	Charcot-Marie-Tooth disease	MONDO:0015626	SD	Definitive	5	{'Abnormality of the eye', 'Abnormality of the respiratory system', 'Abnormality of head or neck', 'Abnormality of limbs', 'Abnormality of the musculoskeletal system', 'Abnormality of metabolism/homeostasis', 'Abnormality of the nervous system'}	NoEvidence	6.85	1	0.4	ENSG00000122877	chr10	2	10.421	0.145027	0.0452381	0.327978	0	0	0	0	0	0	1	137	404	1393	0.546703	0	0	0	0	0	0	1393	0.546703	0	0	0	1	963	0.377943	0	0	0	0	0	0	963	0.377943	Nan	Nan	Nan	Nan	Nan	Nan	Nan	Nan	Nan	Nan	Nan	Nan	Nan	Nan	Nan	1160	580	1926	963	22
EIF2S3	Group 1	HGNC:3267	MEHMO syndrome	MONDO:0010258	AD	Definitive	0	{'Abnormality of the eye', 'Abnormality of head or neck', 'Abnormality of the endocrine system', 'Abnormality of the genitourinary system', 'Abnormality of the musculoskeletal system', 'Abnormality of metabolism/homeostasis', 'Growth abnormality', 'Abnormality of the nervous system', 'Abnormality of the ear'}				NoneReported	ENSG00000130741	chrX	1	14.742	0.420482	0.0803765	0.883557	0	0	0	0	0	0	0	0	0	0	0	0	0	0	0	0	0	0	0	0	0	0	0	0	0	0	0	0	0	0	0	0	0	Nan	Nan	Nan	Nan	Nan	Nan	Nan	Nan	Nan	Nan	Nan	Nan	Nan	Nan	Nan	Nan	Nan	Nan	Nan	Nan
ELANE	Group 2	HGNC:3309	neutropenia	MONDO:0001475	AD	Definitive	76	{'Abnormal cellular phenotype', 'Abnormality of metabolism/homeostasis', 'Abnormality of blood and blood-forming tissues', 'Constitutional symptom', 'Abnormality of head or neck', 'Neoplasm', 'Abnormality of the immune system'}	LittleEvidence	34.42	0	1.25	ENSG00000197561	chr19	6	10.485	0.0104304	0.00260403	0.0223433	0	0	0	0	0	0	1	31	246	2066	0.810832	0	0	0	0	0	0	2066	0.810832	0	0	0	1	2021	0.793171	0	0	0	0	0	0	2021	0.793171	Nan	Nan	Nan	Nan	Nan	Nan	Nan	Nan	Nan	Nan	Nan	Nan	Nan	Nan	Nan	1188	594	4042	2021	44
ELOVL4	Group 2	HGNC:14415	ELOVL4-related maculopathy	MONDO:0700227	AD	Definitive	5	{'Abnormality of the eye', 'Abnormality of the musculoskeletal system', 'Abnormality of the integument', 'Abnormality of the nervous system', 'Abnormality of the immune system'}			0.12588	NoneReported	ENSG00000118402	chr6	3	19.062	0.0438288	0.0232888	0.0715757	1	1	1	1	0	0	1	319	30748	2324	0.912088	426	0.16719	426	0.16719	0	0	2322	0.911303	1	1	0	1	2237	0.877943	426	0.16719	426	0.16719	0	0	2235	0.877159	852	426	852	426	2	852	426	852	426	2	Nan	Nan	Nan	Nan	Nan	2050	1025	4457	2228	62
ELP4	Group 2	HGNC:1171	ocular dysgenesis caused by defects in PAX6 regulation	MONDO:0700246	AD	Moderate	0	{'Abnormality of the eye'}			5.23e-11	NoneReported	ENSG00000109911	chr11	14	21.285	0.00093435	0.00026722	0.00217569	0	0	1	1	0	0	1	269	24842	2351	0.922684	0	0	1089	0.427394	0	0	2350	0.922292	0	1	0	1	1855	0.728022	0	0	1089	0.427394	0	0	1852	0.726845	Nan	Nan	Nan	Nan	Nan	2178	1089	2178	1089	2	Nan	Nan	Nan	Nan	Nan	2260	1130	3703	1851	68
EMC1	Group 2	HGNC:28957	complex neurodevelopmental disorder with motor features	MONDO:0100516	AD	Moderate	0	{'Abnormality of the eye', 'Abnormality of the respiratory system', 'Abnormality of head or neck', 'Abnormality of the endocrine system', 'Abnormality of the genitourinary system', 'Abnormality of limbs', 'Abnormality of the musculoskeletal system', 'Abnormality of metabolism/homeostasis', 'Growth abnormality', 'Abnormality of blood and blood-forming tissues', 'Abnormality of the cardiovascular system', 'Abnormality of the digestive system', 'Constitutional symptom', 'Abnormality of the integument', 'Abnormality of the nervous system', 'Abnormality of the immune system'}			1.01e-25	NoneReported	ENSG00000127463	chr1	46	58.3	0.00739092	0.00349363	0.0123248	0	0	0	0	0	0	1	61	176	1431	0.561617	0	0	0	0	0	0	1431	0.561617	0	0	0	1	1431	0.561617	0	0	0	0	0	0	1431	0.561617	Nan	Nan	Nan	Nan	Nan	Nan	Nan	Nan	Nan	Nan	Nan	Nan	Nan	Nan	Nan	1942	971	2862	1431	20
EPCAM	Group 2	HGNC:11529	Lynch syndrome	MONDO:0005835	AD	Definitive	13	{'Neoplasm', 'Abnormality of the genitourinary system', 'Abnormality of the digestive system'}	AutosomalRecessive	60.55	0	1.34	ENSG00000119888	chr2	13	17.83	0.00317318	0.00061112	0.00808303	0	0	0	0	0	0	1	200	9470	2067	0.811224	0	0	0	0	0	0	2067	0.811224	0	0	0	1	2057	0.8073	0	0	0	0	0	0	2057	0.8073	Nan	Nan	Nan	Nan	Nan	Nan	Nan	Nan	Nan	Nan	Nan	Nan	Nan	Nan	Nan	2218	1109	4114	2057	52
EPHB4	Group 2	HGNC:3395	EPHB4-associated vascular malformation spectrum	MONDO:0700080	AD	Definitive	41	{'Abnormality of the respiratory system', 'Abnormality of head or neck', 'Abnormality of metabolism/homeostasis', 'Abnormality of prenatal development or birth', 'Abnormality of blood and blood-forming tissues', 'Abnormality of the cardiovascular system', 'Abnormality of the integument', 'Abnormality of the nervous system', 'Abnormality of the digestive system'}			4.31e-06	NoneReported	ENSG00000196411	chr7	14	51.806	0.0378879	0.0228334	0.0613129	1	2	1	1	1	2	1	47	932	1927	0.756279	1339	0.52551	860	0.33752	1339	0.52551	1923	0.75471	1	1	1	1	1927	0.756279	1339	0.52551	860	0.33752	1339	0.52551	1917	0.752355	2678	1339	2678	1339	4	1720	860	1720	860	2	2678	1339	2678	1339	4	2366	1183	3834	1917	46
ETS1	Group 1	HGNC:3488	congenital heart disease	MONDO:0005453	AD	Moderate	1	{'Abnormality of the cardiovascular system', 'Abnormality of the musculoskeletal system'}			0.99981	NoneReported	ENSG00000134954	chr11	5	27.007	0.122606	0.0574518	0.225249	1	1	0	0	1	1	1	392	49377	2540	0.99686	1263	0.495683	0	0	1263	0.495683	2540	0.99686	1	0	1	1	2494	0.978807	1263	0.495683	0	0	1263	0.495683	2494	0.978807	2526	1263	2526	1263	2	Nan	Nan	Nan	Nan	Nan	2526	1263	2526	1263	2	2132	1066	4986	2492	56
EZH2	Group 1	HGNC:3527	Weaver syndrome	MONDO:0010193	AD	Definitive	27	{'Abnormality of the eye', 'Abnormality of head or neck', 'Abnormality of the genitourinary system', 'Abnormality of limbs', 'Abnormality of the musculoskeletal system', 'Growth abnormality', 'Abnormality of the cardiovascular system', 'Abnormality of the breast', 'Abnormality of the voice', 'Abnormality of the integument', 'Abnormality of the nervous system', 'Abnormality of the ear', 'Abnormality of the digestive system'}			1	NoneReported	ENSG00000106462	chr7	2	43.196	0.547004	0.225794	0.869699	0	0	1	1	1	1	1	147	7124	2443	0.958791	0	0	547	0.214678	1085	0.425824	2441	0.958006	0	1	0	1	2183	0.85675	0	0	547	0.214678	0	0	2149	0.843407	Nan	Nan	Nan	Nan	Nan	1094	547	1094	547	2	Nan	Nan	Nan	Nan	Nan	2360	1180	4289	2143	64
F11	Group 2	HGNC:3529	congenital factor XI deficiency	MONDO:0012897	SD	Definitive	2	{'Abnormality of the genitourinary system', 'Abnormality of the musculoskeletal system', 'Abnormality of blood and blood-forming tissues', 'Abnormality of the cardiovascular system', 'Abnormality of head or neck', 'Abnormality of the digestive system'}			4.44e-22	NoneReported	ENSG00000088926	chr4	37	33.679	0.00051739	7.82e-05	0.00146973	0	0	0	0	0	0	1	162	5889	2430	0.953689	0	0	0	0	0	0	2430	0.953689	0	0	0	1	2362	0.927002	0	0	0	0	0	0	2362	0.927002	Nan	Nan	Nan	Nan	Nan	Nan	Nan	Nan	Nan	Nan	Nan	Nan	Nan	Nan	Nan	2178	1089	4711	2355	63
F12	Group 2	HGNC:3530	hereditary angioedema type 3	MONDO:0012526	AD	Definitive	4	{'Abnormality of the respiratory system', 'Abnormality of metabolism/homeostasis', 'Abnormality of the cardiovascular system', 'Constitutional symptom', 'Abnormality of the integument', 'Abnormality of head or neck', 'Abnormality of the digestive system'}			2.94e-26	NoneReported	ENSG00000131187	chr5	17	32.911	0.00130026	0.00010187	0.0047841	1	1	1	1	0	0	0	0	0	1103	0.432889	1103	0.432889	1103	0.432889	0	0	0	0	1	1	0	0	1103	0.432889	1103	0.432889	1103	0.432889	0	0	0	0	2206	1103	2206	1103	2	2206	1103	2206	1103	2	Nan	Nan	Nan	Nan	Nan	Nan	Nan	Nan	Nan	Nan
F2	Group 2	HGNC:3535	thrombophilia due to thrombin defect	MONDO:0008559	AD	Definitive	5	{'Abnormality of the cardiovascular system', 'Abnormality of the respiratory system', 'Abnormality of blood and blood-forming tissues'}			0.15426	NoneReported	ENSG00000180210	chr11	12	36.279	0.0318168	0.0181229	0.0493101	1	1	0	0	1	1	1	35	495	1765	0.6927	614	0.240973	0	0	942	0.369702	1765	0.6927	1	0	1	1	1741	0.683281	614	0.240973	0	0	942	0.369702	1741	0.683281	1228	614	1228	614	2	Nan	Nan	Nan	Nan	Nan	1884	942	1884	942	2	1990	995	3482	1741	30
F5	Group 2	HGNC:3542	thrombophilia due to activated protein C resistance	MONDO:0008560	AD	Definitive	17	{'Abnormality of blood and blood-forming tissues'}	AutosomalRecessive	66.18	0	0.71	ENSG00000198734	chr1	41	94.738	0.0155476	0.00603117	0.0257518	1	7	1	1	1	1	1	272	33069	2456	0.963893	2144	0.841444	970	0.380691	798	0.313187	2456	0.963893	1	1	1	1	2413	0.947017	1944	0.762951	970	0.380691	798	0.313187	2413	0.947017	3258	1629	3888	1944	10	1940	970	1940	970	2	1596	798	1596	798	2	2356	1178	4826	2413	61
FAM111B	Group 2	HGNC:24200	hereditary sclerosing poikiloderma with tendon and pulmonary involvement	MONDO:0014310	AD	Moderate	4	{'Abnormality of the eye', 'Abnormality of the respiratory system', 'Abnormality of head or neck', 'Abnormality of the endocrine system', 'Abnormality of limbs', 'Abnormality of the musculoskeletal system', 'Abnormality of metabolism/homeostasis', 'Growth abnormality', 'Abnormality of the digestive system', 'Abnormality of the integument', 'Abnormality of the nervous system', 'Abnormality of the immune system'}			0.10723	NoneReported	ENSG00000189057	chr11	1	1.1472	0.00126417	8.26e-05	0.0043385	0	0	0	0	0	0	1	63	1075	1770	0.694662	0	0	0	0	0	0	1770	0.694662	0	0	0	1	1757	0.68956	0	0	0	0	0	0	1757	0.68956	Nan	Nan	Nan	Nan	Nan	Nan	Nan	Nan	Nan	Nan	Nan	Nan	Nan	Nan	Nan	2504	1252	3514	1757	28
FAR1	Group 1	HGNC:26222	fatty acyl-CoA reductase 1 upregulation	MONDO:0100230	AD	Moderate	5	{'Abnormality of the eye', 'Abnormality of head or neck', 'Abnormality of the musculoskeletal system', 'Abnormality of the nervous system', 'Abnormality of the digestive system'}			0.57071	NoneReported	ENSG00000197601	chr11	3	25.974	0.134598	0.0590806	0.253935	0	0	0	0	0	0	1	342	37147	2393	0.939168	0	0	0	0	0	0	2393	0.939168	0	0	0	1	2179	0.855181	0	0	0	0	0	0	2179	0.855181	Nan	Nan	Nan	Nan	Nan	Nan	Nan	Nan	Nan	Nan	Nan	Nan	Nan	Nan	Nan	2414	1207	4355	2176	70
FBLN5	Group 1	HGNC:3602	demyelinating hereditary motor and sensory neuropathy	MONDO:0018776	AD	Moderate	5	{'Abnormality of the eye', 'Abnormality of limbs', 'Abnormality of the musculoskeletal system', 'Abnormality of the cardiovascular system', 'Abnormality of the integument', 'Abnormality of the nervous system'}			0.25042	NoneReported	ENSG00000140092	chr14	1	27.641	0.167981	0.0702295	0.323826	1	1	1	1	0	0	1	207	16163	2494	0.978807	826	0.324176	898	0.352433	0	0	2494	0.978807	0	1	0	1	2483	0.97449	0	0	898	0.352433	0	0	2483	0.97449	Nan	Nan	Nan	Nan	Nan	1796	898	1796	898	2	Nan	Nan	Nan	Nan	Nan	2184	1092	4966	2483	65
FBXO38	Group 1	HGNC:28844	distal hereditary motor neuropathy	MONDO:0018894	AD	Moderate	1	{'Abnormality of limbs', 'Abnormality of the nervous system', 'Abnormality of the musculoskeletal system'}			0.052957	NoneReported	ENSG00000145868	chr5	9	59.195	0.104729	0.0626613	0.163219	1	1	0	0	1	1	1	147	7316	2064	0.810047	1000	0.392465	0	0	1057	0.414835	2064	0.810047	1	0	0	1	1806	0.708791	1000	0.392465	0	0	0	0	1806	0.708791	2000	1000	2000	1000	2	Nan	Nan	Nan	Nan	Nan	Nan	Nan	Nan	Nan	Nan	2156	1078	3612	1806	38
FGA	Group 2	HGNC:3661	congenital fibrinogen deficiency	MONDO:0018060	SD	Definitive	31	{'Abnormality of the genitourinary system', 'Abnormality of metabolism/homeostasis', 'Abnormality of the cardiovascular system', 'Abnormality of the digestive system', 'Abnormality of the integument', 'Abnormality of the nervous system', 'Abnormality of the immune system'}			2.93e-06	NoneReported	ENSG00000171560	chr4	25	34.214	0.00297664	0.00047693	0.00794198	0	0	1	1	0	0	1	108	2766	2133	0.837127	0	0	1148	0.450549	0	0	2133	0.837127	0	1	0	1	2047	0.803375	0	0	1148	0.450549	0	0	2047	0.803375	Nan	Nan	Nan	Nan	Nan	2296	1148	2296	1148	2	Nan	Nan	Nan	Nan	Nan	1882	941	4094	2047	52
FGB	Group 2	HGNC:3662	congenital fibrinogen deficiency	MONDO:0018060	SD	Definitive	4	{'Abnormality of the eye', 'Abnormality of head or neck', 'Abnormality of the genitourinary system', 'Abnormality of limbs', 'Abnormality of the musculoskeletal system', 'Abnormality of metabolism/homeostasis', 'Abnormality of blood and blood-forming tissues', 'Abnormality of the cardiovascular system', 'Abnormality of the digestive system', 'Constitutional symptom', 'Abnormality of the integument', 'Abnormality of the nervous system', 'Abnormality of the immune system'}			0.018221	NoneReported	ENSG00000171564	chr4	5	24.309	0.0205516	0.00718683	0.0393747	1	2	0	0	0	0	1	105	3174	2165	0.849686	630	0.247253	0	0	0	0	2165	0.849686	1	0	0	1	1615	0.63383	560	0.21978	0	0	0	0	1615	0.63383	1120	560	1120	560	2	Nan	Nan	Nan	Nan	Nan	Nan	Nan	Nan	Nan	Nan	1286	643	3230	1615	46
FGF12	Group 2	HGNC:3668	developmental and epileptic encephalopathy	MONDO:0100062	AD	Definitive	3	{'Abnormality of the eye', 'Abnormality of head or neck', 'Abnormality of the musculoskeletal system', 'Abnormality of the cardiovascular system', 'Abnormality of the nervous system', 'Abnormality of the digestive system'}	NoEvidence	3.96	0.15	0.93	ENSG00000114279	chr3	2	11.722	0.0672751	0.0336335	0.115896	0	0	0	0	0	0	1	1394	537424	2548	1	0	0	0	0	0	0	2548	1	0	0	0	1	2543	0.998038	0	0	0	0	0	0	2543	0.998038	Nan	Nan	Nan	Nan	Nan	Nan	Nan	Nan	Nan	Nan	Nan	Nan	Nan	Nan	Nan	1926	963	5086	2543	50
FGF8	Group 2	HGNC:3686	congenital heart disease	MONDO:0005453	AD	Moderate	11	{'Abnormality of head or neck', 'Abnormality of the endocrine system', 'Abnormality of the genitourinary system', 'Abnormality of the musculoskeletal system', 'Growth abnormality', 'Abnormality of the nervous system', 'Abnormality of the ear'}			0.060739	NoneReported	ENSG00000107831	chr10	2	12.352	0.0533033	0.011793	0.135187	0	0	0	0	0	0	1	18	56	1492	0.585557	0	0	0	0	0	0	1492	0.585557	0	0	0	1	1389	0.545133	0	0	0	0	0	0	1389	0.545133	Nan	Nan	Nan	Nan	Nan	Nan	Nan	Nan	Nan	Nan	Nan	Nan	Nan	Nan	Nan	2266	1133	2778	1389	22
FGF9	Group 1	HGNC:3687	multiple synostoses syndrome	MONDO:0017923	AD	Definitive	4	{'Abnormality of the eye', 'Abnormality of limbs', 'Abnormality of head or neck', 'Abnormality of the musculoskeletal system'}			0.99254	NoneReported	ENSG00000102678	chr13	0	9.2698	0.188475	0.0556048	0.417421	0	0	0	0	1	1	1	214	13501	2456	0.963893	0	0	0	0	878	0.344584	2456	0.963893	0	0	1	1	2411	0.946232	0	0	0	0	878	0.344584	2411	0.946232	Nan	Nan	Nan	Nan	Nan	Nan	Nan	Nan	Nan	Nan	1756	878	1756	878	2	2080	1040	4809	2404	59
FGFR2	Group 1	HGNC:3689	Apert syndrome	MONDO:0007041	AD	Definitive	74	{'Abnormality of the eye', 'Abnormality of the respiratory system', 'Abnormality of the genitourinary system', 'Abnormality of the nervous system', 'Abnormality of the musculoskeletal system', 'Abnormality of limbs', 'Abnormality of prenatal development or birth', 'Growth abnormality', 'Abnormality of the cardiovascular system', 'Abnormality of the digestive system', 'Abnormality of the breast', 'Abnormality of the integument', 'Abnormality of head or neck', 'Abnormality of the ear', 'Neoplasm', 'Abnormality of the immune system'}			1	NoneReported	ENSG00000066468	chr10	6	43.821	0.101054	0.0672063	0.1441	0	0	0	0	0	0	1	422	52905	2539	0.996468	0	0	0	0	0	0	2539	0.996468	0	0	0	1	2498	0.980377	0	0	0	0	0	0	2498	0.980377	Nan	Nan	Nan	Nan	Nan	Nan	Nan	Nan	Nan	Nan	Nan	Nan	Nan	Nan	Nan	2386	1193	4985	2492	56
FGFR2	Group 1	HGNC:3689	Beare-Stevenson cutis gyrata syndrome	MONDO:0007412	AD	Definitive	74	{'Abnormality of the eye', 'Abnormality of the respiratory system', 'Abnormality of the genitourinary system', 'Abnormality of the nervous system', 'Abnormality of the musculoskeletal system', 'Abnormality of limbs', 'Abnormality of prenatal development or birth', 'Growth abnormality', 'Abnormality of the cardiovascular system', 'Abnormality of the digestive system', 'Abnormality of the breast', 'Abnormality of the integument', 'Abnormality of head or neck', 'Abnormality of the ear', 'Neoplasm', 'Abnormality of the immune system'}			1	NoneReported	ENSG00000066468	chr10	6	43.821	0.101054	0.0672063	0.1441	0	0	0	0	0	0	1	422	52905	2539	0.996468	0	0	0	0	0	0	2539	0.996468	0	0	0	1	2498	0.980377	0	0	0	0	0	0	2498	0.980377	Nan	Nan	Nan	Nan	Nan	Nan	Nan	Nan	Nan	Nan	Nan	Nan	Nan	Nan	Nan	2386	1193	4985	2492	56
FGFR2	Group 1	HGNC:3689	Crouzon syndrome	MONDO:0007405	AD	Definitive	74	{'Abnormality of the eye', 'Abnormality of the respiratory system', 'Abnormality of the genitourinary system', 'Abnormality of the nervous system', 'Abnormality of the musculoskeletal system', 'Abnormality of limbs', 'Abnormality of prenatal development or birth', 'Growth abnormality', 'Abnormality of the cardiovascular system', 'Abnormality of the digestive system', 'Abnormality of the breast', 'Abnormality of the integument', 'Abnormality of head or neck', 'Abnormality of the ear', 'Neoplasm', 'Abnormality of the immune system'}			1	NoneReported	ENSG00000066468	chr10	6	43.821	0.101054	0.0672063	0.1441	0	0	0	0	0	0	1	422	52905	2539	0.996468	0	0	0	0	0	0	2539	0.996468	0	0	0	1	2498	0.980377	0	0	0	0	0	0	2498	0.980377	Nan	Nan	Nan	Nan	Nan	Nan	Nan	Nan	Nan	Nan	Nan	Nan	Nan	Nan	Nan	2386	1193	4985	2492	56
FGFR2	Group 1	HGNC:3689	Pfeiffer syndrome	MONDO:0007043	AD	Definitive	74	{'Abnormality of the eye', 'Abnormality of the respiratory system', 'Abnormality of the genitourinary system', 'Abnormality of the nervous system', 'Abnormality of the musculoskeletal system', 'Abnormality of limbs', 'Abnormality of prenatal development or birth', 'Growth abnormality', 'Abnormality of the cardiovascular system', 'Abnormality of the digestive system', 'Abnormality of the breast', 'Abnormality of the integument', 'Abnormality of head or neck', 'Abnormality of the ear', 'Neoplasm', 'Abnormality of the immune system'}			1	NoneReported	ENSG00000066468	chr10	6	43.821	0.101054	0.0672063	0.1441	0	0	0	0	0	0	1	422	52905	2539	0.996468	0	0	0	0	0	0	2539	0.996468	0	0	0	1	2498	0.980377	0	0	0	0	0	0	2498	0.980377	Nan	Nan	Nan	Nan	Nan	Nan	Nan	Nan	Nan	Nan	Nan	Nan	Nan	Nan	Nan	2386	1193	4985	2492	56
FGFR2	Group 1	HGNC:3689	bent bone dysplasia syndrome 1	MONDO:0013815	AD	Definitive	74	{'Abnormality of the eye', 'Abnormality of the respiratory system', 'Abnormality of the genitourinary system', 'Abnormality of the nervous system', 'Abnormality of the musculoskeletal system', 'Abnormality of limbs', 'Abnormality of prenatal development or birth', 'Growth abnormality', 'Abnormality of the cardiovascular system', 'Abnormality of the digestive system', 'Abnormality of the breast', 'Abnormality of the integument', 'Abnormality of head or neck', 'Abnormality of the ear', 'Neoplasm', 'Abnormality of the immune system'}			1	NoneReported	ENSG00000066468	chr10	6	43.821	0.101054	0.0672063	0.1441	0	0	0	0	0	0	1	422	52905	2539	0.996468	0	0	0	0	0	0	2539	0.996468	0	0	0	1	2498	0.980377	0	0	0	0	0	0	2498	0.980377	Nan	Nan	Nan	Nan	Nan	Nan	Nan	Nan	Nan	Nan	Nan	Nan	Nan	Nan	Nan	2386	1193	4985	2492	56
FGFR3	Group 2	HGNC:3690	Crouzon syndrome-acanthosis nigricans syndrome	MONDO:0012833	AD	Definitive	35	{'Abnormality of the eye', 'Abnormality of the respiratory system', 'Abnormality of head or neck', 'Abnormality of the genitourinary system', 'Abnormality of limbs', 'Abnormality of the musculoskeletal system', 'Abnormality of prenatal development or birth', 'Growth abnormality', 'Abnormality of the cardiovascular system', 'Abnormality of the digestive system', 'Constitutional symptom', 'Abnormality of the integument', 'Abnormality of the nervous system', 'Abnormality of the ear', 'Neoplasm', 'Abnormality of the immune system'}	NoEvidence	6.4	1	0.46	ENSG00000068078	chr4	15	38.236	0.0296288	0.016123	0.0472726	1	2	1	4	1	1	1	136	3591	1838	0.72135	810	0.317896	1209	0.47449	381	0.149529	1835	0.720173	1	1	1	1	1834	0.71978	810	0.317896	1209	0.47449	381	0.149529	1831	0.718603	1620	810	1620	810	4	2306	1153	2418	1209	8	762	381	762	381	2	1766	883	3662	1831	58
FGFR3	Group 2	HGNC:3690	Muenke syndrome	MONDO:0011274	AD	Definitive	35	{'Abnormality of the eye', 'Abnormality of the respiratory system', 'Abnormality of head or neck', 'Abnormality of the genitourinary system', 'Abnormality of limbs', 'Abnormality of the musculoskeletal system', 'Abnormality of prenatal development or birth', 'Growth abnormality', 'Abnormality of the cardiovascular system', 'Abnormality of the digestive system', 'Constitutional symptom', 'Abnormality of the integument', 'Abnormality of the nervous system', 'Abnormality of the ear', 'Neoplasm', 'Abnormality of the immune system'}	NoEvidence	6.4	1	0.46	ENSG00000068078	chr4	15	38.236	0.0296288	0.016123	0.0472726	1	2	1	4	1	1	1	136	3591	1838	0.72135	810	0.317896	1209	0.47449	381	0.149529	1835	0.720173	1	1	1	1	1834	0.71978	810	0.317896	1209	0.47449	381	0.149529	1831	0.718603	1620	810	1620	810	4	2306	1153	2418	1209	8	762	381	762	381	2	1766	883	3662	1831	58
FGFR3	Group 2	HGNC:3690	thanatophoric dysplasia	MONDO:0017042	AD	Definitive	35	{'Abnormality of the eye', 'Abnormality of the respiratory system', 'Abnormality of head or neck', 'Abnormality of the genitourinary system', 'Abnormality of limbs', 'Abnormality of the musculoskeletal system', 'Abnormality of prenatal development or birth', 'Growth abnormality', 'Abnormality of the cardiovascular system', 'Abnormality of the digestive system', 'Constitutional symptom', 'Abnormality of the integument', 'Abnormality of the nervous system', 'Abnormality of the ear', 'Neoplasm', 'Abnormality of the immune system'}	NoEvidence	6.4	1	0.46	ENSG00000068078	chr4	15	38.236	0.0296288	0.016123	0.0472726	1	2	1	4	1	1	1	136	3591	1838	0.72135	810	0.317896	1209	0.47449	381	0.149529	1835	0.720173	1	1	1	1	1834	0.71978	810	0.317896	1209	0.47449	381	0.149529	1831	0.718603	1620	810	1620	810	4	2306	1153	2418	1209	8	762	381	762	381	2	1766	883	3662	1831	58
FGFR3	Group 2	HGNC:3690	achondroplasia	MONDO:0007037	AD	Definitive	35	{'Abnormality of the eye', 'Abnormality of the respiratory system', 'Abnormality of head or neck', 'Abnormality of the genitourinary system', 'Abnormality of limbs', 'Abnormality of the musculoskeletal system', 'Abnormality of prenatal development or birth', 'Growth abnormality', 'Abnormality of the cardiovascular system', 'Abnormality of the digestive system', 'Constitutional symptom', 'Abnormality of the integument', 'Abnormality of the nervous system', 'Abnormality of the ear', 'Neoplasm', 'Abnormality of the immune system'}	NoEvidence	6.4	1	0.46	ENSG00000068078	chr4	15	38.236	0.0296288	0.016123	0.0472726	1	2	1	4	1	1	1	136	3591	1838	0.72135	810	0.317896	1209	0.47449	381	0.149529	1835	0.720173	1	1	1	1	1834	0.71978	810	0.317896	1209	0.47449	381	0.149529	1831	0.718603	1620	810	1620	810	4	2306	1153	2418	1209	8	762	381	762	381	2	1766	883	3662	1831	58
FGFR3	Group 2	HGNC:3690	hypochondroplasia	MONDO:0007793	AD	Definitive	35	{'Abnormality of the eye', 'Abnormality of the respiratory system', 'Abnormality of head or neck', 'Abnormality of the genitourinary system', 'Abnormality of limbs', 'Abnormality of the musculoskeletal system', 'Abnormality of prenatal development or birth', 'Growth abnormality', 'Abnormality of the cardiovascular system', 'Abnormality of the digestive system', 'Constitutional symptom', 'Abnormality of the integument', 'Abnormality of the nervous system', 'Abnormality of the ear', 'Neoplasm', 'Abnormality of the immune system'}	NoEvidence	6.4	1	0.46	ENSG00000068078	chr4	15	38.236	0.0296288	0.016123	0.0472726	1	2	1	4	1	1	1	136	3591	1838	0.72135	810	0.317896	1209	0.47449	381	0.149529	1835	0.720173	1	1	1	1	1834	0.71978	810	0.317896	1209	0.47449	381	0.149529	1831	0.718603	1620	810	1620	810	4	2306	1153	2418	1209	8	762	381	762	381	2	1766	883	3662	1831	58
FGFR3	Group 2	HGNC:3690	camptodactyly-tall stature-scoliosis-hearing loss syndrome	MONDO:0012504	SD	Moderate	35	{'Abnormality of the eye', 'Abnormality of the respiratory system', 'Abnormality of head or neck', 'Abnormality of the genitourinary system', 'Abnormality of limbs', 'Abnormality of the musculoskeletal system', 'Abnormality of prenatal development or birth', 'Growth abnormality', 'Abnormality of the cardiovascular system', 'Abnormality of the digestive system', 'Constitutional symptom', 'Abnormality of the integument', 'Abnormality of the nervous system', 'Abnormality of the ear', 'Neoplasm', 'Abnormality of the immune system'}	NoEvidence	6.4	1	0.46	ENSG00000068078	chr4	15	38.236	0.0296288	0.016123	0.0472726	1	2	1	4	1	1	1	136	3591	1838	0.72135	810	0.317896	1209	0.47449	381	0.149529	1835	0.720173	1	1	1	1	1834	0.71978	810	0.317896	1209	0.47449	381	0.149529	1831	0.718603	1620	810	1620	810	4	2306	1153	2418	1209	8	762	381	762	381	2	1766	883	3662	1831	58
FGFR3	Group 2	HGNC:3690	severe achondroplasia-developmental delay-acanthosis nigricans syndrome	MONDO:0014658	AD	Moderate	35	{'Abnormality of the eye', 'Abnormality of the respiratory system', 'Abnormality of head or neck', 'Abnormality of the genitourinary system', 'Abnormality of limbs', 'Abnormality of the musculoskeletal system', 'Abnormality of prenatal development or birth', 'Growth abnormality', 'Abnormality of the cardiovascular system', 'Abnormality of the digestive system', 'Constitutional symptom', 'Abnormality of the integument', 'Abnormality of the nervous system', 'Abnormality of the ear', 'Neoplasm', 'Abnormality of the immune system'}	NoEvidence	6.4	1	0.46	ENSG00000068078	chr4	15	38.236	0.0296288	0.016123	0.0472726	1	2	1	4	1	1	1	136	3591	1838	0.72135	810	0.317896	1209	0.47449	381	0.149529	1835	0.720173	1	1	1	1	1834	0.71978	810	0.317896	1209	0.47449	381	0.149529	1831	0.718603	1620	810	1620	810	4	2306	1153	2418	1209	8	762	381	762	381	2	1766	883	3662	1831	58
FGG	Group 2	HGNC:3694	congenital fibrinogen deficiency	MONDO:0018060	SD	Definitive	13	{'Abnormality of the eye', 'Abnormality of head or neck', 'Abnormality of the genitourinary system', 'Abnormality of limbs', 'Abnormality of the musculoskeletal system', 'Abnormality of metabolism/homeostasis', 'Abnormality of blood and blood-forming tissues', 'Abnormality of the cardiovascular system', 'Abnormality of the digestive system', 'Constitutional symptom', 'Abnormality of the integument', 'Abnormality of the nervous system', 'Abnormality of the immune system'}			0.74529	NoneReported	ENSG00000171557	chr4	7	24.523	0.0257551	0.0104777	0.0457046	0	0	0	0	0	0	1	100	1426	1976	0.77551	0	0	0	0	0	0	1976	0.77551	0	0	0	1	1921	0.753925	0	0	0	0	0	0	1921	0.753925	Nan	Nan	Nan	Nan	Nan	Nan	Nan	Nan	Nan	Nan	Nan	Nan	Nan	Nan	Nan	2066	1033	3842	1921	44
FHOD3	Group 2	HGNC:26178	hypertrophic cardiomyopathy	MONDO:0005045	AD	Definitive	4	{'Abnormality of the cardiovascular system', 'Abnormality of the nervous system', 'Constitutional symptom'}			6.86e-08	NoneReported	ENSG00000134775	chr18	16	65.037	0.0290491	0.0186525	0.0425594	1	1	0	0	0	0	1	954	42532	2219	0.870879	1051	0.41248	0	0	0	0	2219	0.870879	0	0	0	1	2208	0.866562	0	0	0	0	0	0	2208	0.866562	Nan	Nan	Nan	Nan	Nan	Nan	Nan	Nan	Nan	Nan	Nan	Nan	Nan	Nan	Nan	2402	1201	4416	2208	46
FLI1	Group 1	HGNC:3749	bleeding disorder, platelet-type, 21	MONDO:0054577	AD	Moderate	7	{'Abnormality of the immune system', 'Abnormality of the integument', 'Abnormality of the genitourinary system', 'Abnormality of blood and blood-forming tissues'}			0.99996	NoneReported	ENSG00000151702	chr11	2	22.499	0.226589	0.0682797	0.488153	0	0	0	0	0	0	1	521	88546	2543	0.998038	0	0	0	0	0	0	2543	0.998038	0	0	0	1	2539	0.996468	0	0	0	0	0	0	2539	0.996468	Nan	Nan	Nan	Nan	Nan	Nan	Nan	Nan	Nan	Nan	Nan	Nan	Nan	Nan	Nan	2154	1077	5073	2536	57
FLT4	Group 1	HGNC:3767	lymphatic malformation 1	MONDO:0007919	AD	Definitive	31	{'Abnormality of the respiratory system', 'Abnormality of the genitourinary system', 'Abnormality of the musculoskeletal system', 'Abnormality of metabolism/homeostasis', 'Abnormality of prenatal development or birth', 'Abnormality of the cardiovascular system', 'Abnormality of the integument', 'Abnormality of the nervous system', 'Neoplasm', 'Abnormality of the immune system'}			1	NoneReported	ENSG00000037280	chr5	5	71.404	0.114686	0.0701019	0.174532	1	2	1	4	1	2	1	297	32141	2523	0.990188	1455	0.571036	1540	0.604396	1280	0.502355	2523	0.990188	1	1	1	1	2521	0.989403	1455	0.571036	1540	0.604396	1280	0.502355	2521	0.989403	2910	1455	2910	1455	4	2960	1480	3080	1540	8	2560	1280	2560	1280	4	2394	1197	5020	2510	58
FLT4	Group 1	HGNC:3767	congenital heart defects, multiple types, 7	MONDO:0032913	AD	Definitive	31	{'Abnormality of the respiratory system', 'Abnormality of the genitourinary system', 'Abnormality of the musculoskeletal system', 'Abnormality of metabolism/homeostasis', 'Abnormality of prenatal development or birth', 'Abnormality of the cardiovascular system', 'Abnormality of the integument', 'Abnormality of the nervous system', 'Neoplasm', 'Abnormality of the immune system'}			1	NoneReported	ENSG00000037280	chr5	5	71.404	0.114686	0.0701019	0.174532	1	2	1	4	1	2	1	297	32141	2523	0.990188	1455	0.571036	1540	0.604396	1280	0.502355	2523	0.990188	1	1	1	1	2521	0.989403	1455	0.571036	1540	0.604396	1280	0.502355	2521	0.989403	2910	1455	2910	1455	4	2960	1480	3080	1540	8	2560	1280	2560	1280	4	2394	1197	5020	2510	58
FN1	Group 2	HGNC:3778	spondylometaphyseal dysplasia, 'corner fracture' type	MONDO:0008479	AD	Definitive	19	{'Abnormality of the genitourinary system', 'Abnormality of limbs', 'Abnormality of the musculoskeletal system', 'Abnormality of metabolism/homeostasis', 'Growth abnormality', 'Abnormality of the cardiovascular system', 'Abnormality of the nervous system'}			1	NoneReported	ENSG00000115414	chr2	34	133.91	0.0648053	0.044903	0.0894956	1	3	1	2	1	5	1	297	21603	2369	0.929749	1588	0.623234	1272	0.499215	1802	0.707221	2349	0.9219	1	0	1	1	2256	0.8854	1588	0.623234	0	0	1802	0.707221	2255	0.885008	2588	1294	3176	1588	6	Nan	Nan	Nan	Nan	Nan	3006	1503	3604	1802	10	1992	996	4510	2255	60
FN1	Group 2	HGNC:3778	glomerulopathy with fibronectin deposits 2	MONDO:0011165	AD	Moderate	19	{'Abnormality of the genitourinary system', 'Abnormality of limbs', 'Abnormality of the musculoskeletal system', 'Abnormality of metabolism/homeostasis', 'Growth abnormality', 'Abnormality of the cardiovascular system', 'Abnormality of the nervous system'}			1	NoneReported	ENSG00000115414	chr2	34	133.91	0.0648053	0.044903	0.0894956	1	3	1	2	1	5	1	297	21603	2369	0.929749	1588	0.623234	1272	0.499215	1802	0.707221	2349	0.9219	1	0	1	1	2256	0.8854	1588	0.623234	0	0	1802	0.707221	2255	0.885008	2588	1294	3176	1588	6	Nan	Nan	Nan	Nan	Nan	3006	1503	3604	1802	10	1992	996	4510	2255	60
FOXA2	Group 2	HGNC:5022	combined pituitary hormone deficiencies, genetic form	MONDO:0013099	AD	Moderate	1	{'Abnormality of the eye', 'Abnormality of head or neck', 'Abnormality of the endocrine system', 'Abnormality of the genitourinary system', 'Abnormality of the musculoskeletal system', 'Abnormality of metabolism/homeostasis', 'Growth abnormality', 'Abnormality of the cardiovascular system', 'Constitutional symptom', 'Abnormality of the nervous system', 'Abnormality of the digestive system'}			0.96777	NoneReported	ENSG00000125798	chr20	2	13.202	0.0862008	0.0335714	0.172466	0	0	0	0	0	0	1	152	5452	1183	0.464286	0	0	0	0	0	0	1183	0.464286	0	0	0	1	1118	0.438776	0	0	0	0	0	0	1118	0.438776	Nan	Nan	Nan	Nan	Nan	Nan	Nan	Nan	Nan	Nan	Nan	Nan	Nan	Nan	Nan	1204	602	2236	1118	58
FOXE3	Group 2	HGNC:3808	familial thoracic aortic aneurysm and aortic dissection	MONDO:0019625	AD	Moderate	0	{'Abnormality of the cardiovascular system'}	NoEvidence	68.36	0.12	1.94	ENSG00000186790	chr1	1	2.5168	0.00541997	0.00021195	0.020561	0	0	0	0	0	0	1	63	972	1798	0.705651	0	0	0	0	0	0	1798	0.705651	0	0	0	1	1773	0.69584	0	0	0	0	0	0	1773	0.69584	Nan	Nan	Nan	Nan	Nan	Nan	Nan	Nan	Nan	Nan	Nan	Nan	Nan	Nan	Nan	1932	966	3546	1773	46
FOXJ1	Group 1	HGNC:3816	ciliary dyskinesia, primary, 43	MONDO:0032874	AD	Definitive	4	{'Abnormality of the respiratory system', 'Abnormality of head or neck', 'Abnormality of the musculoskeletal system', 'Growth abnormality', 'Abnormality of the digestive system', 'Abnormality of the nervous system', 'Abnormality of the immune system'}			0.43885	NoneReported	ENSG00000129654	chr17	0	10.759	0.211697	0.045513	0.537974	0	0	1	1	0	0	1	50	228	1167	0.458006	0	0	810	0.317896	0	0	1167	0.458006	0	1	0	1	1167	0.458006	0	0	810	0.317896	0	0	1167	0.458006	Nan	Nan	Nan	Nan	Nan	1620	810	1620	810	2	Nan	Nan	Nan	Nan	Nan	1310	655	2334	1167	22
FOXN1	Group 2	HGNC:12765	T-cell immunodeficiency, congenital alopecia, and nail dystrophy	MONDO:0011132	SD	Definitive	6	{'Abnormality of the respiratory system', 'Abnormality of blood and blood-forming tissues', 'Abnormality of the integument', 'Abnormality of head or neck', 'Abnormality of the immune system'}			0.99877	NoneReported	ENSG00000109101	chr17	3	22.239	0.0789769	0.0322006	0.154983	1	1	0	0	1	2	0	0	0	1318	0.517268	522	0.204867	0	0	1318	0.517268	0	0	1	0	1	0	522	0.204867	522	0.204867	0	0	522	0.204867	0	0	1044	522	1044	522	2	Nan	Nan	Nan	Nan	Nan	1044	522	1044	522	2	Nan	Nan	Nan	Nan	Nan
FTH1	Group 2	HGNC:3976	neurodegeneration with brain iron accumulation 9	MONDO:0958012	AD	Moderate	1	{'Abnormality of the eye', 'Abnormality of head or neck', 'Abnormality of the musculoskeletal system', 'Abnormality of metabolism/homeostasis', 'Growth abnormality', 'Abnormality of blood and blood-forming tissues', 'Abnormality of the nervous system', 'Abnormality of the digestive system'}			0.9955	NoneReported	ENSG00000167996	chr11	3	9.9799	0.0458111	0.00465902	0.130858	0	0	0	0	0	0	1	265	17202	2433	0.954867	0	0	0	0	0	0	2433	0.954867	0	0	0	1	2289	0.898352	0	0	0	0	0	0	2289	0.898352	Nan	Nan	Nan	Nan	Nan	Nan	Nan	Nan	Nan	Nan	Nan	Nan	Nan	Nan	Nan	2006	1003	4550	2269	60
FUS	Group 1	HGNC:4010	amyotrophic lateral sclerosis type 6	MONDO:0011951	AD	Definitive	25	{'Abnormality of the nervous system'}			1	NoneReported	ENSG00000089280	chr16	4	38.628	0.209277	0.100835	0.373284	1	1	0	0	0	0	1	20	69	870	0.341444	838	0.328885	0	0	0	0	870	0.341444	1	0	0	1	870	0.341444	838	0.328885	0	0	0	0	869	0.341052	1676	838	1676	838	2	Nan	Nan	Nan	Nan	Nan	Nan	Nan	Nan	Nan	Nan	1716	858	1738	869	10
FXYD2	Group 2	HGNC:4026	renal hypomagnesemia 2	MONDO:0007937	AD	Moderate	0	{'Abnormality of the nervous system', 'Abnormality of metabolism/homeostasis', 'Abnormality of the musculoskeletal system', 'Abnormality of the genitourinary system'}			0.0079463	NoneReported	ENSG00000137731	chr11	2	5.2095	0.00191576	0.00031677	0.00533973	0	0	0	0	1	1	0	0	0	504	0.197802	0	0	0	0	504	0.197802	0	0	0	0	1	0	504	0.197802	0	0	0	0	504	0.197802	0	0	Nan	Nan	Nan	Nan	Nan	Nan	Nan	Nan	Nan	Nan	1008	504	1008	504	2	Nan	Nan	Nan	Nan	Nan
GABBR2	Group 1	HGNC:4507	complex neurodevelopmental disorder	MONDO:0100038	AD	Moderate	10	{'Abnormality of the respiratory system', 'Abnormality of head or neck', 'Abnormality of limbs', 'Abnormality of the musculoskeletal system', 'Abnormality of the nervous system'}			0.99997	NoneReported	ENSG00000136928	chr9	3	46.443	0.184423	0.121397	0.2618	1	4	0	0	1	2	1	1084	514878	2547	0.999608	1877	0.736656	0	0	1446	0.567504	2547	0.999608	1	0	1	1	2547	0.999608	786	0.308477	0	0	1446	0.567504	2547	0.999608	1572	786	1572	786	2	Nan	Nan	Nan	Nan	Nan	2892	1446	2892	1446	4	2164	1082	5094	2547	60
GABRA1	Group 1	HGNC:4075	epilepsy	MONDO:0005027	AD	Definitive	47	{'Abnormality of the nervous system'}	LittleEvidence	9.56	1	0.28	ENSG00000022355	chr5	3	21.129	0.1493	0.0631739	0.282445	1	1	0	0	0	0	1	258	24529	2386	0.936421	847	0.332418	0	0	0	0	2386	0.936421	1	0	0	1	2133	0.837127	847	0.332418	0	0	0	0	2133	0.837127	1694	847	1694	847	2	Nan	Nan	Nan	Nan	Nan	Nan	Nan	Nan	Nan	Nan	2442	1221	4263	2131	63
GABRB2	Group 1	HGNC:4082	complex neurodevelopmental disorder	MONDO:0100038	AD	Definitive	19	{'Abnormality of the eye', 'Abnormality of head or neck', 'Abnormality of the musculoskeletal system', 'Abnormality of the nervous system', 'Abnormality of the digestive system'}			0.99947	NoneReported	ENSG00000145864	chr5	4	23.8	0.130389	0.05569	0.251161	0	0	0	0	0	0	1	410	63516	2457	0.964286	0	0	0	0	0	0	2457	0.964286	0	0	0	1	2372	0.930926	0	0	0	0	0	0	2372	0.930926	Nan	Nan	Nan	Nan	Nan	Nan	Nan	Nan	Nan	Nan	Nan	Nan	Nan	Nan	Nan	2176	1085	4735	2367	63
GABRB3	Group 1	HGNC:4083	developmental and epileptic encephalopathy	MONDO:0100062	AD	Definitive	79	{'Abnormality of the nervous system', 'Abnormality of the musculoskeletal system'}	NoEvidence	8.38	1	0.44	ENSG00000166206	chr15	3	22.731	0.147561	0.0705179	0.262678	0	0	0	0	0	0	1	877	276402	2548	1	0	0	0	0	0	0	2548	1	0	0	0	1	2543	0.998038	0	0	0	0	0	0	2543	0.998038	Nan	Nan	Nan	Nan	Nan	Nan	Nan	Nan	Nan	Nan	Nan	Nan	Nan	Nan	Nan	2170	1085	5086	2543	64
GABRD	Group 2	HGNC:4084	complex neurodevelopmental disorder	MONDO:0100038	AD	Moderate	4	{'Abnormality of the nervous system'}			0.00016648	NoneReported	ENSG00000187730	chr1	1	19.387	0.0789489	0.0352667	0.146238	1	1	1	2	1	1	1	90	2665	2306	0.905024	1106	0.434066	1416	0.55573	864	0.339089	2303	0.903846	1	1	1	1	2226	0.873626	1106	0.434066	1416	0.55573	864	0.339089	2223	0.872449	2212	1106	2212	1106	2	2832	1416	2832	1416	4	1728	864	1728	864	2	2316	1158	4445	2222	59
GABRG2	Group 1	HGNC:4087	epilepsy	MONDO:0005027	AD	Definitive	118	{'Abnormality of the eye', 'Abnormality of the nervous system', 'Abnormality of the musculoskeletal system'}	LittleEvidence	11.88	1	0.43	ENSG00000113327	chr5	5	26.374	0.124676	0.0564963	0.230926	1	2	0	0	1	1	1	304	30689	2449	0.961146	1349	0.529435	0	0	528	0.207221	2449	0.961146	1	0	1	1	2372	0.930926	1349	0.529435	0	0	528	0.207221	2372	0.930926	2698	1349	2698	1349	4	Nan	Nan	Nan	Nan	Nan	1056	528	1056	528	2	2360	1180	4744	2372	60
GANAB	Group 2	HGNC:4138	polycystic kidney disease 3 with or without polycystic liver disease	MONDO:0010916	AD	Definitive	44	{'Abnormality of the cardiovascular system', 'Abnormality of the nervous system', 'Abnormality of the genitourinary system', 'Abnormality of the digestive system'}			1	NoneReported	ENSG00000089597	chr11	10	63.476	0.0855429	0.0553289	0.125323	0	0	1	2	0	0	1	15	90	1403	0.550628	0	0	435	0.170722	0	0	1269	0.498038	0	1	0	1	1379	0.541209	0	0	435	0.170722	0	0	1232	0.483516	Nan	Nan	Nan	Nan	Nan	870	435	870	435	4	Nan	Nan	Nan	Nan	Nan	1936	968	2464	1232	22
GARS1	Group 2	HGNC:4162	Charcot-Marie-Tooth disease type 2D	MONDO:0011091	AD	Definitive	11	{'Abnormality of the respiratory system', 'Abnormality of limbs', 'Abnormality of the musculoskeletal system', 'Growth abnormality', 'Abnormality of the voice', 'Abnormality of the nervous system'}			0.00052745	NoneReported	ENSG00000106105	chr7	9	39.052	0.0741759	0.0411504	0.121746	0	0	1	3	1	1	1	104	3204	1865	0.731947	0	0	1466	0.575353	991	0.388933	1864	0.731554	0	1	1	1	1833	0.719388	0	0	1466	0.575353	991	0.388933	1800	0.706436	Nan	Nan	Nan	Nan	Nan	2932	1466	2932	1466	4	1982	991	1982	991	2	2050	1025	3600	1800	38
GBA1	Group 2	HGNC:4177	Parkinson disease	MONDO:0005180	AD	Definitive	4	{'Abnormality of head or neck', 'Abnormality of the genitourinary system', 'Abnormality of the musculoskeletal system', 'Abnormality of the voice', 'Abnormality of the nervous system', 'Abnormality of the digestive system'}	AutosomalRecessive	52.28	0	0.71	ENSG00000177628	chr1	14	27.332	0.013188	0.00546136	0.0254595	0	0	0	0	0	0	1	12	44	1223	0.479984	0	0	0	0	0	0	1223	0.479984	0	0	0	1	1206	0.473312	0	0	0	0	0	0	1206	0.473312	Nan	Nan	Nan	Nan	Nan	Nan	Nan	Nan	Nan	Nan	Nan	Nan	Nan	Nan	Nan	2322	1161	2412	1206	12
GDAP1	Group 2	HGNC:15968	Charcot-Marie-Tooth disease	MONDO:0015626	SD	Definitive	25	{'Abnormality of limbs', 'Abnormality of the nervous system', 'Abnormality of the musculoskeletal system'}			0.00023132	NoneReported	ENSG00000104381	chr8	14	18.83	0.0130059	0.00698658	0.020416	0	0	1	2	0	0	1	393	32594	2404	0.943485	0	0	1553	0.609498	0	0	2404	0.943485	0	1	0	1	2333	0.91562	0	0	885	0.347331	0	0	2333	0.91562	Nan	Nan	Nan	Nan	Nan	1770	885	1770	885	2	Nan	Nan	Nan	Nan	Nan	2418	1209	4639	2319	59
GDF2	Group 2	HGNC:4217	telangiectasia, hereditary hemorrhagic, type 5	MONDO:0014217	AD	Moderate	15	{'Abnormality of metabolism/homeostasis', 'Abnormality of blood and blood-forming tissues', 'Abnormality of the cardiovascular system', 'Abnormality of the integument', 'Abnormality of head or neck', 'Abnormality of the digestive system'}	NoEvidence	35.53	0	1.21	ENSG00000128802	chr10	6	12.128	0.0117107	0.00181031	0.0286236	0	0	1	1	0	0	1	48	623	1833	0.719388	0	0	742	0.291209	0	0	1823	0.715463	0	1	0	1	1649	0.647174	0	0	742	0.291209	0	0	1636	0.642072	Nan	Nan	Nan	Nan	Nan	1484	742	1484	742	2	Nan	Nan	Nan	Nan	Nan	1626	813	3272	1636	46
GDF2	Group 2	HGNC:4217	pulmonary arterial hypertension	MONDO:0015924	AD	Definitive	15	{'Abnormality of metabolism/homeostasis', 'Abnormality of blood and blood-forming tissues', 'Abnormality of the cardiovascular system', 'Abnormality of the integument', 'Abnormality of head or neck', 'Abnormality of the digestive system'}	NoEvidence	35.53	0	1.21	ENSG00000128802	chr10	6	12.128	0.0117107	0.00181031	0.0286236	0	0	1	1	0	0	1	48	623	1833	0.719388	0	0	742	0.291209	0	0	1823	0.715463	0	1	0	1	1649	0.647174	0	0	742	0.291209	0	0	1636	0.642072	Nan	Nan	Nan	Nan	Nan	1484	742	1484	742	2	Nan	Nan	Nan	Nan	Nan	1626	813	3272	1636	46
GFAP	Group 2	HGNC:4235	Alexander disease	MONDO:0008752	AD	Definitive	41	{'Abnormality of the eye', 'Abnormality of head or neck', 'Abnormality of the musculoskeletal system', 'Abnormality of metabolism/homeostasis', 'Constitutional symptom', 'Abnormality of the nervous system'}			2.89e-09	NoneReported	ENSG00000131095	chr17	12	18.958	0.0123123	0.00363861	0.0240224	1	3	1	1	1	3	1	46	832	2135	0.837912	1415	0.555338	1176	0.461538	1436	0.563579	2094	0.821821	1	1	1	1	2129	0.835557	1415	0.555338	1176	0.461538	1436	0.563579	2088	0.819466	2508	1254	2830	1415	6	2352	1176	2352	1176	2	2572	1286	2872	1436	6	2276	1138	4176	2088	41
GFI1B	Group 2	HGNC:4238	platelet-type bleeding disorder 17	MONDO:0008553	AD	Definitive	8	{'Abnormality of blood and blood-forming tissues', 'Abnormality of the cardiovascular system', 'Abnormality of the integument', 'Abnormality of head or neck', 'Abnormality of the digestive system'}	NoEvidence	44.81	0.01	0.76	ENSG00000165702	chr9	8	16.696	0.0161782	0.00528864	0.032463	0	0	0	0	0	0	1	247	17578	2527	0.991758	0	0	0	0	0	0	2527	0.991758	0	0	0	1	2506	0.983516	0	0	0	0	0	0	2506	0.983516	Nan	Nan	Nan	Nan	Nan	Nan	Nan	Nan	Nan	Nan	Nan	Nan	Nan	Nan	Nan	1768	884	5012	2506	52
GGCX	Group 2	HGNC:4247	pulmonary arterial hypertension	MONDO:0015924	AD	Moderate	0	{'Abnormality of the respiratory system', 'Abnormality of limbs', 'Abnormality of metabolism/homeostasis', 'Abnormality of the cardiovascular system', 'Constitutional symptom', 'Abnormality of the nervous system', 'Abnormality of the digestive system'}			2.23e-15	NoneReported	ENSG00000115486	chr2	28	41.274	0.0107927	0.00547382	0.0173872	0	0	1	2	0	0	1	21	90	1518	0.595761	0	0	1332	0.522763	0	0	1518	0.595761	0	1	0	1	1401	0.549843	0	0	1180	0.463108	0	0	1401	0.549843	Nan	Nan	Nan	Nan	Nan	2360	1180	2360	1180	2	Nan	Nan	Nan	Nan	Nan	2028	1014	2802	1401	14
GJB3	Group 2	HGNC:4285	erythrokeratodermia variabilis	MONDO:0017851	AD	Definitive	4	{'Abnormality of limbs', 'Abnormality of the integument', 'Abnormality of the ear', 'Abnormality of the immune system'}			0.0065903	NoneReported	ENSG00000188910	chr1	5	7.9056	0.00242213	0.00048046	0.0062566	0	0	0	0	0	0	0	0	0	0	0	0	0	0	0	0	0	0	0	0	0	0	0	0	0	0	0	0	0	0	0	0	0	Nan	Nan	Nan	Nan	Nan	Nan	Nan	Nan	Nan	Nan	Nan	Nan	Nan	Nan	Nan	Nan	Nan	Nan	Nan	Nan
GJB6	Group 2	HGNC:4288	Clouston syndrome	MONDO:0007510	AD	Definitive	6	{'Abnormality of the eye', 'Abnormality of head or neck', 'Abnormality of limbs', 'Growth abnormality', 'Abnormality of the cardiovascular system', 'Abnormality of the integument', 'Abnormality of the nervous system', 'Abnormality of the ear', 'Abnormality of the immune system'}	NoEvidence	21.27	0	1.53	ENSG00000121742	chr13	10	9.3055	0.00619143	0.00177653	0.0134441	0	0	0	0	0	0	1	237	14911	2469	0.968995	0	0	0	0	0	0	2469	0.968995	0	0	0	1	2421	0.950157	0	0	0	0	0	0	2421	0.950157	Nan	Nan	Nan	Nan	Nan	Nan	Nan	Nan	Nan	Nan	Nan	Nan	Nan	Nan	Nan	2298	1149	4842	2421	54
GLUD1	Group 2	HGNC:4335	hyperinsulinism-hyperammonemia syndrome	MONDO:0011717	AD	Definitive	10	{'Abnormality of the endocrine system', 'Abnormality of metabolism/homeostasis', 'Growth abnormality', 'Abnormality of the nervous system', 'Abnormality of the digestive system'}			0.016085	NoneReported	ENSG00000148672	chr10	8	23.598	0.0481246	0.0221869	0.0868745	0	0	0	0	0	0	1	98	3749	1945	0.763344	0	0	0	0	0	0	1945	0.763344	0	0	0	1	1845	0.724097	0	0	0	0	0	0	1845	0.724097	Nan	Nan	Nan	Nan	Nan	Nan	Nan	Nan	Nan	Nan	Nan	Nan	Nan	Nan	Nan	2012	1006	3690	1845	46
GLUL	Group 2	HGNC:4341	developmental and epileptic encephalopathy	MONDO:0100062	AD	Moderate	4	{'Abnormality of the cardiovascular system', 'Abnormality of the nervous system', 'Abnormality of metabolism/homeostasis', 'Abnormality of the musculoskeletal system'}	AutosomalRecessive	9.54	1	0.38	ENSG00000135821	chr1	0	16.108	0.0972204	0.0443773	0.176587	1	1	0	0	0	0	1	173	4198	1869	0.733516	1040	0.408163	0	0	0	0	1869	0.733516	1	0	0	1	1868	0.733124	1040	0.408163	0	0	0	0	1868	0.733124	2080	1040	2080	1040	2	Nan	Nan	Nan	Nan	Nan	Nan	Nan	Nan	Nan	Nan	2312	1156	3736	1868	38
GMNN	Group 2	HGNC:17493	Meier-Gorlin syndrome 6	MONDO:0014794	AD	Moderate	3	{'Abnormality of the eye', 'Abnormality of the respiratory system', 'Abnormality of head or neck', 'Abnormality of the endocrine system', 'Abnormality of the genitourinary system', 'Abnormality of limbs', 'Abnormality of the musculoskeletal system', 'Growth abnormality', 'Abnormality of the digestive system', 'Abnormality of the nervous system', 'Abnormality of the ear', 'Abnormality of the immune system'}				NoneReported	ENSG00000112312	chr6	3	9.3949	0.0149073	0.00306525	0.0340511	1	1	1	1	0	0	1	88	1583	1932	0.758242	658	0.258242	725	0.284537	0	0	1931	0.757849	0	1	0	1	1846	0.72449	0	0	725	0.284537	0	0	1809	0.709969	Nan	Nan	Nan	Nan	Nan	1450	725	1450	725	2	Nan	Nan	Nan	Nan	Nan	2154	1077	3618	1809	32
GNAI1	Group 2	HGNC:4384	complex neurodevelopmental disorder	MONDO:0100038	AD	Definitive	12	{'Abnormality of head or neck', 'Abnormality of limbs', 'Abnormality of the musculoskeletal system', 'Growth abnormality', 'Abnormality of the nervous system', 'Abnormality of the digestive system'}	NoEvidence	1.38	0.86	0.63	ENSG00000127955	chr7	2	16.598	0.0755457	0.0365955	0.133169	0	0	1	2	0	0	1	827	141460	2525	0.990973	0	0	1149	0.450942	0	0	2525	0.990973	0	1	0	1	2474	0.970958	0	0	1149	0.450942	0	0	2473	0.970565	Nan	Nan	Nan	Nan	Nan	2298	1149	2298	1149	4	Nan	Nan	Nan	Nan	Nan	2168	1084	4931	2465	55
GNAO1	Group 1	HGNC:4389	movement disorder	MONDO:0005395	AD	Definitive	49	{'Abnormality of the nervous system', 'Abnormality of head or neck', 'Abnormality of the musculoskeletal system', 'Abnormality of the digestive system'}	LittleEvidence	7.72	1	0.11	ENSG00000087258	chr16	1	18.149	0.224178	0.0836357	0.448381	1	1	1	1	0	0	1	331	41091	2507	0.983909	1167	0.458006	1143	0.448587	0	0	2507	0.983909	1	1	0	1	2484	0.974882	1167	0.458006	1143	0.448587	0	0	2483	0.97449	2334	1167	2334	1167	2	2286	1143	2286	1143	2	Nan	Nan	Nan	Nan	Nan	2348	1174	4957	2478	67
GNAO1	Group 1	HGNC:4389	developmental and epileptic encephalopathy	MONDO:0100062	AD	Definitive	49	{'Abnormality of the nervous system', 'Abnormality of head or neck', 'Abnormality of the musculoskeletal system', 'Abnormality of the digestive system'}	LittleEvidence	7.72	1	0.11	ENSG00000087258	chr16	1	18.149	0.224178	0.0836357	0.448381	1	1	1	1	0	0	1	331	41091	2507	0.983909	1167	0.458006	1143	0.448587	0	0	2507	0.983909	1	1	0	1	2484	0.974882	1167	0.458006	1143	0.448587	0	0	2483	0.97449	2334	1167	2334	1167	2	2286	1143	2286	1143	2	Nan	Nan	Nan	Nan	Nan	2348	1174	4957	2478	67
GNAT1	Group 2	HGNC:4393	inherited retinal dystrophy	MONDO:0019118	AD	Definitive	3	{'Abnormality of the eye'}			5.8e-11	NoneReported	ENSG00000114349	chr3	18	17.209	0.00129158	4.97e-05	0.00476231	0	0	1	1	0	0	1	16	51	1317	0.516876	0	0	1011	0.396782	0	0	1311	0.514521	0	1	0	1	1179	0.462716	0	0	1011	0.396782	0	0	1171	0.459576	Nan	Nan	Nan	Nan	Nan	2022	1011	2022	1011	2	Nan	Nan	Nan	Nan	Nan	1976	988	2342	1171	16
GNB1	Group 1	HGNC:4396	intellectual disability, autosomal dominant 42	MONDO:0014855	AD	Definitive	32	{'Abnormality of the eye', 'Abnormality of the respiratory system', 'Abnormality of head or neck', 'Abnormality of the endocrine system', 'Abnormality of the genitourinary system', 'Abnormality of limbs', 'Abnormality of the musculoskeletal system', 'Growth abnormality', 'Abnormality of the digestive system', 'Abnormality of the nervous system', 'Abnormality of the ear', 'Abnormality of the immune system'}	LittleEvidence	22.4	1	0.22	ENSG00000078369	chr1	0	20.611	0.427019	0.136413	0.802221	0	0	1	1	0	0	1	168	8907	2438	0.956829	0	0	748	0.293564	0	0	2438	0.956829	0	1	0	1	2200	0.863422	0	0	748	0.293564	0	0	2198	0.862637	Nan	Nan	Nan	Nan	Nan	1496	748	1496	748	2	Nan	Nan	Nan	Nan	Nan	2158	1079	4364	2181	61
GNB4	Group 2	HGNC:20731	Charcot-Marie-Tooth disease	MONDO:0015626	AD	Moderate	6	{'Abnormality of limbs', 'Abnormality of the nervous system', 'Abnormality of the musculoskeletal system'}			0.0053098	NoneReported	ENSG00000114450	chr3	8	20.674	0.0438486	0.0241359	0.0718122	1	1	0	0	1	1	1	166	6312	2127	0.834772	1242	0.487441	0	0	1242	0.487441	2127	0.834772	1	0	1	1	1975	0.775118	1242	0.487441	0	0	1242	0.487441	1973	0.774333	2484	1242	2484	1242	2	Nan	Nan	Nan	Nan	Nan	2484	1242	2484	1242	2	2106	1053	3946	1973	38
GP1BA	Group 2	HGNC:4439	platelet-type von Willebrand disease	MONDO:0008332	AD	Definitive	27	{'Abnormality of the genitourinary system', 'Abnormality of blood and blood-forming tissues', 'Abnormality of the cardiovascular system', 'Abnormality of the digestive system', 'Abnormality of the integument', 'Abnormality of head or neck', 'Abnormality of the immune system'}			0.099846	NoneReported	ENSG00000185245	chr17	4	5.1322	0.00198417	0.00023983	0.00606804	0	0	1	3	0	0	0	0	0	1705	0.669152	0	0	1705	0.669152	0	0	0	0	0	1	0	0	1705	0.669152	0	0	1705	0.669152	0	0	0	0	Nan	Nan	Nan	Nan	Nan	2978	1489	3410	1705	6	Nan	Nan	Nan	Nan	Nan	Nan	Nan	Nan	Nan	Nan
GREM1	Group 2	HGNC:2001	hereditary mixed polyposis syndrome	MONDO:0011023	AD	Definitive	0	{'Abnormality of the genitourinary system', 'Abnormality of blood and blood-forming tissues', 'Abnormality of the cardiovascular system', 'Neoplasm', 'Abnormality of the digestive system'}	NoEvidence	2.63	0.23	0.86	ENSG00000166923	chr15	1	5.7962	0.0503828	0.0126072	0.117424	0	0	1	1	0	0	1	175	8818	2319	0.910126	0	0	899	0.352826	0	0	2319	0.910126	0	1	0	1	2284	0.896389	0	0	899	0.352826	0	0	2284	0.896389	Nan	Nan	Nan	Nan	Nan	1798	899	1798	899	2	Nan	Nan	Nan	Nan	Nan	1752	876	4547	2273	57
GRHL2	Group 1	HGNC:2799	nonsyndromic genetic hearing loss	MONDO:0019497	AD	Definitive	7	{'Abnormality of the eye', 'Abnormality of the ear'}			1	NoneReported	ENSG00000083307	chr8	5	38.974	0.128333	0.0666409	0.22014	0	0	0	0	1	1	1	542	127593	2546	0.999215	0	0	0	0	1172	0.459969	2546	0.999215	0	0	1	1	2532	0.993721	0	0	0	0	1172	0.459969	2532	0.993721	Nan	Nan	Nan	Nan	Nan	Nan	Nan	Nan	Nan	Nan	2344	1172	2344	1172	2	2340	1170	5064	2532	64
GRIA1	Group 1	HGNC:4571	complex neurodevelopmental disorder	MONDO:0100038	AD	Moderate	5	{'Abnormality of the eye', 'Abnormality of the respiratory system', 'Abnormality of head or neck', 'Abnormality of the endocrine system', 'Abnormality of the musculoskeletal system', 'Abnormality of the digestive system', 'Abnormality of the nervous system', 'Abnormality of the immune system'}			0.99957	NoneReported	ENSG00000155511	chr5	6	45.742	0.134835	0.0839093	0.199668	1	1	0	0	0	0	1	931	325285	2542	0.997645	569	0.223312	0	0	0	0	2542	0.997645	0	0	0	1	2520	0.989011	0	0	0	0	0	0	2520	0.989011	Nan	Nan	Nan	Nan	Nan	Nan	Nan	Nan	Nan	Nan	Nan	Nan	Nan	Nan	Nan	2268	1134	5029	2514	64
GRIA2	Group 1	HGNC:4572	neurodevelopmental disorder with language impairment and behavioral abnormalities	MONDO:0030060	AD	Definitive	33	{'Abnormality of head or neck', 'Abnormality of the genitourinary system', 'Abnormality of limbs', 'Abnormality of the musculoskeletal system', 'Abnormality of the nervous system'}			1	NoneReported	ENSG00000120251	chr4	5	42.547	0.148845	0.068988	0.275823	0	0	0	0	0	0	1	244	16667	2384	0.935636	0	0	0	0	0	0	2384	0.935636	0	0	0	1	1790	0.702512	0	0	0	0	0	0	1790	0.702512	Nan	Nan	Nan	Nan	Nan	Nan	Nan	Nan	Nan	Nan	Nan	Nan	Nan	Nan	Nan	2028	1014	3580	1790	59
GRIA4	Group 2	HGNC:4574	neurodevelopmental disorder with or without seizures and gait abnormalities	MONDO:0060641	AD	Moderate	7	{'Abnormality of the eye', 'Abnormality of head or neck', 'Abnormality of the musculoskeletal system', 'Growth abnormality', 'Abnormality of the nervous system', 'Abnormality of the ear', 'Abnormality of the digestive system'}			0.9993	NoneReported	ENSG00000152578	chr11	13	48.226	0.0614131	0.0428027	0.084438	0	0	0	0	0	0	1	551	35368	2368	0.929356	0	0	0	0	0	0	2368	0.929356	0	0	0	1	2333	0.91562	0	0	0	0	0	0	2333	0.91562	Nan	Nan	Nan	Nan	Nan	Nan	Nan	Nan	Nan	Nan	Nan	Nan	Nan	Nan	Nan	2210	1105	4647	2323	59
GRIN1	Group 1	HGNC:4584	complex neurodevelopmental disorder	MONDO:0100038	AD	Definitive	88	{'Abnormality of the eye', 'Abnormality of head or neck', 'Abnormality of the musculoskeletal system', 'Abnormality of the nervous system', 'Abnormality of the digestive system'}			0.018437	NoneReported	ENSG00000176884	chr9	8	46.766	0.103122	0.0571931	0.169544	1	2	0	0	1	1	1	63	1409	2102	0.824961	526	0.206436	0	0	526	0.206436	2102	0.824961	1	0	1	1	2099	0.823783	526	0.206436	0	0	526	0.206436	2099	0.823783	1052	526	1052	526	2	Nan	Nan	Nan	Nan	Nan	1052	526	1052	526	2	2010	1005	4198	2099	54
GRIN2D	Group 1	HGNC:4588	complex neurodevelopmental disorder	MONDO:0100038	AD	Definitive	9	{'Abnormality of the eye', 'Abnormality of head or neck', 'Abnormality of limbs', 'Abnormality of the musculoskeletal system', 'Abnormality of prenatal development or birth', 'Growth abnormality', 'Abnormality of the nervous system', 'Abnormality of the digestive system'}			0.00072963	NoneReported	ENSG00000105464	chr19	2	37.788	0.150704	0.082919	0.2445	0	0	1	1	0	0	1	76	2245	2339	0.917975	0	0	1003	0.393642	0	0	2334	0.916013	0	1	0	1	2299	0.902276	0	0	1003	0.393642	0	0	2290	0.898744	Nan	Nan	Nan	Nan	Nan	2006	1003	2006	1003	2	Nan	Nan	Nan	Nan	Nan	2020	1010	4580	2290	48
GRN	Group 2	HGNC:4601	frontotemporal dementia and/or amyotrophic lateral sclerosis	MONDO:0030923	AD	Definitive	99	{'Abnormality of the nervous system', 'Abnormality of metabolism/homeostasis'}			0.042667	NoneReported	ENSG00000030582	chr17	8	29.896	0.0220606	0.00423997	0.0441403	0	0	0	0	0	0	1	28	27	1003	0.393642	0	0	0	0	0	0	1003	0.393642	0	0	0	1	997	0.391287	0	0	0	0	0	0	997	0.391287	Nan	Nan	Nan	Nan	Nan	Nan	Nan	Nan	Nan	Nan	Nan	Nan	Nan	Nan	Nan	1426	713	1994	997	20
GSDME	Group 2	HGNC:2810	nonsyndromic genetic hearing loss	MONDO:0019497	AD	Definitive	7	{'Abnormality of the ear'}			1.35e-13	NoneReported	ENSG00000105928	chr7	16	21.594	0.00118155	0.00020955	0.00323715	1	2	1	2	1	2	1	184	13044	2364	0.927786	1412	0.55416	1224	0.480377	899	0.352826	2362	0.927002	1	1	1	1	2309	0.906201	1412	0.55416	1224	0.480377	899	0.352826	2306	0.905024	2824	1412	2824	1412	4	2448	1224	2448	1224	4	1798	899	1798	899	4	1870	935	4580	2285	61
GUCA1A	Group 2	HGNC:4678	cone dystrophy 3	MONDO:0011193	AD	Definitive	0	{'Abnormality of the eye', 'Abnormality of the nervous system'}			0.00042868	NoneReported	ENSG00000048545	chr6	6	8.297	0.00219277	0.00039988	0.00602234	0	0	0	0	0	0	0	0	0	0	0	0	0	0	0	0	0	0	0	0	0	0	0	0	0	0	0	0	0	0	0	0	0	Nan	Nan	Nan	Nan	Nan	Nan	Nan	Nan	Nan	Nan	Nan	Nan	Nan	Nan	Nan	Nan	Nan	Nan	Nan	Nan
GUCY2D	Group 2	HGNC:4689	GUCY2D-related dominant retinopathy	MONDO:0100441	AD	Definitive	114	{'Abnormality of the cardiovascular system', 'Abnormality of the nervous system', 'Abnormality of the eye'}			1.17e-16	NoneReported	ENSG00000132518	chr17	22	41.981	0.00975156	0.00238421	0.019684	1	2	1	1	1	1	1	119	4231	2224	0.872841	927	0.363815	475	0.186421	506	0.198587	2223	0.872449	1	1	1	1	2217	0.870094	506	0.198587	475	0.186421	506	0.198587	2216	0.869702	1012	506	1012	506	2	950	475	950	475	2	1012	506	1012	506	2	2032	1016	4428	2213	63
H1-4	Group 2	HGNC:4718	syndromic intellectual disability	MONDO:0000508	AD	Definitive	20	{'Abnormality of the eye', 'Abnormality of head or neck', 'Abnormality of the genitourinary system', 'Abnormality of limbs', 'Abnormality of the musculoskeletal system', 'Abnormality of the integument', 'Abnormality of the nervous system', 'Abnormality of the digestive system'}	NoEvidence	49.38	0	1.85	ENSG00000168298	chr6	1	2.5828	0.00749643	0.0009755	0.0229033	0	0	0	0	0	0	1	15	26	1030	0.404239	0	0	0	0	0	0	1030	0.404239	0	0	0	1	379	0.148744	0	0	0	0	0	0	379	0.148744	Nan	Nan	Nan	Nan	Nan	Nan	Nan	Nan	Nan	Nan	Nan	Nan	Nan	Nan	Nan	504	252	758	379	16
H3-3A	Group 2	HGNC:4764	Bryant-Li-Bhoj neurodevelopmental syndrome 1	MONDO:0030606	AD	Definitive	10	{'Abnormality of the eye', 'Abnormality of the respiratory system', 'Abnormality of head or neck', 'Abnormality of limbs', 'Abnormality of the musculoskeletal system', 'Abnormality of the cardiovascular system', 'Abnormality of the breast', 'Abnormality of the integument', 'Abnormality of the nervous system', 'Abnormality of the ear', 'Abnormality of the digestive system'}				NoneReported	ENSG00000163041	chr1	2	5.4046	0.0517986	0.00032162	0.191245	0	0	0	0	0	0	1	127	4330	2354	0.923862	0	0	0	0	0	0	2354	0.923862	0	0	0	1	2204	0.864992	0	0	0	0	0	0	2204	0.864992	Nan	Nan	Nan	Nan	Nan	Nan	Nan	Nan	Nan	Nan	Nan	Nan	Nan	Nan	Nan	2124	1062	4405	2202	60
H4C5	Group 2	HGNC:4790	Tessadori-Van Haaften neurodevelopmental syndrome 3	MONDO:0030993	AD	Strong	1	{'Abnormality of the eye', 'Abnormality of the respiratory system', 'Abnormality of head or neck', 'Abnormality of the endocrine system', 'Abnormality of the genitourinary system', 'Abnormality of limbs', 'Abnormality of the musculoskeletal system', 'Abnormality of metabolism/homeostasis', 'Growth abnormality', 'Abnormality of the cardiovascular system', 'Abnormality of the digestive system', 'Abnormality of the integument', 'Abnormality of the nervous system', 'Abnormality of the ear', 'Neoplasm', 'Abnormality of the immune system'}			1.41e-08	NoneReported	ENSG00000198518	chr6	2	0.99424	0.0103593	0.00023708	0.0418819	0	0	1	2	0	0	1	40	256	1605	0.629906	0	0	1299	0.509812	0	0	1492	0.585557	0	1	0	1	1589	0.623626	0	0	1299	0.509812	0	0	1475	0.578885	Nan	Nan	Nan	Nan	Nan	2598	1299	2598	1299	4	Nan	Nan	Nan	Nan	Nan	1528	764	2950	1475	22
HAND1	Group 2	HGNC:4807	congenital heart disease	MONDO:0005453	AD	Moderate	0	{'Abnormality of the cardiovascular system', 'Abnormality of the musculoskeletal system'}			0.010394	NoneReported	ENSG00000113196	chr5	2	5.0898	0.0467885	0.00611211	0.131846	0	0	1	2	1	1	1	123	2175	2091	0.820644	0	0	1179	0.462716	589	0.231162	2091	0.820644	0	1	1	1	1988	0.78022	0	0	1179	0.462716	589	0.231162	1987	0.779827	Nan	Nan	Nan	Nan	Nan	2358	1179	2358	1179	4	1178	589	1178	589	2	1972	986	3974	1987	44
HAND2	Group 1	HGNC:4808	HAND2 related congenital heart defect	MONDO:0800476	AD	Moderate	0	{'Abnormality of the cardiovascular system'}			0.88666	NoneReported	ENSG00000164107	chr4	1	5.0307	0.107921	0.0281229	0.257474	0	0	0	0	0	0	1	180	7841	2460	0.965463	0	0	0	0	0	0	2460	0.965463	0	0	0	1	2414	0.94741	0	0	0	0	0	0	2414	0.94741	Nan	Nan	Nan	Nan	Nan	Nan	Nan	Nan	Nan	Nan	Nan	Nan	Nan	Nan	Nan	1612	806	4817	2407	60
HBA1	Group 2	HGNC:4823	unstable hemoglobin disease	MONDO:0020459	AD	Moderate	0	{'Abnormality of the integument', 'Abnormality of blood and blood-forming tissues'}	AutosomalRecessive	69.88	0.04	1.87	ENSG00000206172	chr16	3	3.0705	0.0372417	0.00161238	0.144685	0	0	0	0	0	0	0	0	0	0	0	0	0	0	0	0	0	0	0	0	0	0	0	0	0	0	0	0	0	0	0	0	0	Nan	Nan	Nan	Nan	Nan	Nan	Nan	Nan	Nan	Nan	Nan	Nan	Nan	Nan	Nan	Nan	Nan	Nan	Nan	Nan
HBA1	Group 2	HGNC:4823	erythrocytosis, familial, 7	MONDO:0054802	AD	Moderate	0	{'Abnormality of the integument', 'Abnormality of blood and blood-forming tissues'}	AutosomalRecessive	69.88	0.04	1.87	ENSG00000206172	chr16	3	3.0705	0.0372417	0.00161238	0.144685	0	0	0	0	0	0	0	0	0	0	0	0	0	0	0	0	0	0	0	0	0	0	0	0	0	0	0	0	0	0	0	0	0	Nan	Nan	Nan	Nan	Nan	Nan	Nan	Nan	Nan	Nan	Nan	Nan	Nan	Nan	Nan	Nan	Nan	Nan	Nan	Nan
HBB	Group 2	HGNC:4827	hemoglobin M disease	MONDO:0018023	AD	Definitive	1	{'Abnormality of blood and blood-forming tissues', 'Abnormality of the cardiovascular system', 'Abnormality of the digestive system', 'Abnormality of the integument', 'Abnormality of the immune system'}			7.42e-10	NoneReported	ENSG00000244734	chr11	10	3.7729	0.001058	4.36e-05	0.0035463	0	0	1	3	0	0	1	141	2484	2256	0.8854	0	0	1090	0.427787	0	0	2191	0.85989	0	1	0	1	2194	0.861067	0	0	1065	0.417975	0	0	2130	0.83595	Nan	Nan	Nan	Nan	Nan	2130	1065	2130	1065	4	Nan	Nan	Nan	Nan	Nan	2268	1134	4260	2130	56
HBB	Group 2	HGNC:4827	unstable hemoglobin disease	MONDO:0020459	AD	Definitive	1	{'Abnormality of blood and blood-forming tissues', 'Abnormality of the cardiovascular system', 'Abnormality of the digestive system', 'Abnormality of the integument', 'Abnormality of the immune system'}			7.42e-10	NoneReported	ENSG00000244734	chr11	10	3.7729	0.001058	4.36e-05	0.0035463	0	0	1	3	0	0	1	141	2484	2256	0.8854	0	0	1090	0.427787	0	0	2191	0.85989	0	1	0	1	2194	0.861067	0	0	1065	0.417975	0	0	2130	0.83595	Nan	Nan	Nan	Nan	Nan	2130	1065	2130	1065	4	Nan	Nan	Nan	Nan	Nan	2268	1134	4260	2130	56
HBB	Group 2	HGNC:4827	dominant beta-thalassemia	MONDO:0011381	AD	Definitive	1	{'Abnormality of blood and blood-forming tissues', 'Abnormality of the cardiovascular system', 'Abnormality of the digestive system', 'Abnormality of the integument', 'Abnormality of the immune system'}			7.42e-10	NoneReported	ENSG00000244734	chr11	10	3.7729	0.001058	4.36e-05	0.0035463	0	0	1	3	0	0	1	141	2484	2256	0.8854	0	0	1090	0.427787	0	0	2191	0.85989	0	1	0	1	2194	0.861067	0	0	1065	0.417975	0	0	2130	0.83595	Nan	Nan	Nan	Nan	Nan	2130	1065	2130	1065	4	Nan	Nan	Nan	Nan	Nan	2268	1134	4260	2130	56
HBB	Group 2	HGNC:4827	erythrocytosis, familial, 6	MONDO:0054801	AD	Definitive	1	{'Abnormality of blood and blood-forming tissues', 'Abnormality of the cardiovascular system', 'Abnormality of the digestive system', 'Abnormality of the integument', 'Abnormality of the immune system'}			7.42e-10	NoneReported	ENSG00000244734	chr11	10	3.7729	0.001058	4.36e-05	0.0035463	0	0	1	3	0	0	1	141	2484	2256	0.8854	0	0	1090	0.427787	0	0	2191	0.85989	0	1	0	1	2194	0.861067	0	0	1065	0.417975	0	0	2130	0.83595	Nan	Nan	Nan	Nan	Nan	2130	1065	2130	1065	4	Nan	Nan	Nan	Nan	Nan	2268	1134	4260	2130	56
HCN1	Group 1	HGNC:4845	generalized epilepsy with febrile seizures plus	MONDO:0018214	AD	Definitive	22	{'Abnormality of the nervous system', 'Abnormality of head or neck', 'Abnormality of the musculoskeletal system'}			1	NoneReported	ENSG00000164588	chr5	2	34.784	0.161714	0.0890245	0.261915	0	0	0	0	0	0	1	282	33325	2445	0.959576	0	0	0	0	0	0	2445	0.959576	0	0	0	1	2215	0.869309	0	0	0	0	0	0	2215	0.869309	Nan	Nan	Nan	Nan	Nan	Nan	Nan	Nan	Nan	Nan	Nan	Nan	Nan	Nan	Nan	2390	1195	4430	2215	72
HCN4	Group 2	HGNC:16882	sick sinus syndrome 2, autosomal dominant	MONDO:0008102	AD	Definitive	7	{'Abnormality of the cardiovascular system', 'Abnormality of the nervous system', 'Constitutional symptom'}			0.14903	NoneReported	ENSG00000138622	chr15	3	32.48	0.093848	0.0444028	0.174052	0	0	1	1	0	0	1	143	8168	2373	0.931319	0	0	657	0.257849	0	0	2373	0.931319	0	1	0	1	2326	0.912873	0	0	657	0.257849	0	0	2325	0.91248	Nan	Nan	Nan	Nan	Nan	1314	657	1314	657	2	Nan	Nan	Nan	Nan	Nan	2530	1265	4635	2316	59
HECW2	Group 1	HGNC:29853	complex neurodevelopmental disorder	MONDO:0100038	AD	Definitive	28	{'Abnormality of the eye', 'Abnormality of head or neck', 'Abnormality of the musculoskeletal system', 'Abnormality of the integument', 'Abnormality of the nervous system', 'Abnormality of the ear', 'Abnormality of the digestive system'}			0.85881	NoneReported	ENSG00000138411	chr2	13	80.572	0.100945	0.066683	0.145517	0	0	0	0	1	1	1	755	194766	2546	0.999215	0	0	0	0	792	0.310832	2546	0.999215	0	0	1	1	2511	0.985479	0	0	0	0	792	0.310832	2511	0.985479	Nan	Nan	Nan	Nan	Nan	Nan	Nan	Nan	Nan	Nan	1584	792	1584	792	2	2278	1139	5017	2508	65
HEPACAM	Group 2	HGNC:26361	megalencephalic leukoencephalopathy with subcortical cysts 2B, remitting, with or without intellectual disability	MONDO:0013491	AD	Definitive	4	{'Abnormality of the nervous system', 'Abnormality of head or neck', 'Abnormality of the musculoskeletal system'}			0.00215	NoneReported	ENSG00000165478	chr11	2	15.405	0.0504565	0.0225956	0.0867799	1	2	1	1	0	0	1	63	970	2071	0.812794	1173	0.460361	1064	0.417582	0	0	2068	0.811617	1	1	0	1	2032	0.797488	1173	0.460361	1064	0.417582	0	0	2026	0.795133	2346	1173	2346	1173	4	2128	1064	2128	1064	2	Nan	Nan	Nan	Nan	Nan	1890	945	4052	2026	50
HMGA2	Group 1	HGNC:5009	Silver-Russell syndrome 5	MONDO:0020795	AD	Definitive	8	{'Abnormality of head or neck', 'Growth abnormality', 'Abnormality of the musculoskeletal system', 'Abnormality of the digestive system'}	LittleEvidence	1.82	0.03	1.69	ENSG00000149948	chr12	0	6.6696	0.178544	0.0373812	0.446257	0	0	0	0	0	0	1	280	19067	2152	0.844584	0	0	0	0	0	0	2152	0.844584	0	0	0	1	1893	0.742936	0	0	0	0	0	0	1893	0.742936	Nan	Nan	Nan	Nan	Nan	Nan	Nan	Nan	Nan	Nan	Nan	Nan	Nan	Nan	Nan	1505	662	3780	1889	61
HNRNPA2B1	Group 1	HGNC:5033	inclusion body myopathy with early-onset Paget disease with or without frontotemporal dementia 2	MONDO:0014178	AD	Moderate	6	{'Abnormality of the eye', 'Abnormality of the respiratory system', 'Abnormality of limbs', 'Abnormality of the musculoskeletal system', 'Abnormality of metabolism/homeostasis', 'Abnormality of the digestive system', 'Constitutional symptom', 'Abnormality of the voice', 'Abnormality of the nervous system', 'Abnormality of the immune system'}			1	NoneReported	ENSG00000122566	chr7	1	21.787	0.341931	0.087894	0.758554	0	0	0	0	0	0	1	7	16	1140	0.44741	0	0	0	0	0	0	1140	0.44741	0	0	0	1	476	0.186813	0	0	0	0	0	0	476	0.186813	Nan	Nan	Nan	Nan	Nan	Nan	Nan	Nan	Nan	Nan	Nan	Nan	Nan	Nan	Nan	948	474	952	476	6
HNRNPD	Group 1	HGNC:5036	complex neurodevelopmental disorder	MONDO:0100038	AD	Definitive	3	{'Abnormality of head or neck', 'Abnormality of the musculoskeletal system', 'Abnormality of the integument', 'Abnormality of the nervous system', 'Abnormality of the immune system'}			0.99998	NoneReported	ENSG00000138668	chr4	1	20.857	0.243246	0.0639588	0.616696	0	0	0	0	0	0	1	251	15520	2056	0.806907	0	0	0	0	0	0	2056	0.806907	0	0	0	1	1844	0.723705	0	0	0	0	0	0	1844	0.723705	Nan	Nan	Nan	Nan	Nan	Nan	Nan	Nan	Nan	Nan	Nan	Nan	Nan	Nan	Nan	1660	830	3688	1844	58
HNRNPDL	Group 2	HGNC:5037	muscular dystrophy, limb-girdle, autosomal dominant	MONDO:0015151	AD	Definitive	2	{'Abnormality of the eye', 'Abnormality of limbs', 'Abnormality of the musculoskeletal system', 'Abnormality of metabolism/homeostasis', 'Abnormality of the nervous system'}	NoEvidence	15.71	0.68	0.58	ENSG00000152795	chr4	6	21.403	0.063685	0.0286472	0.120081	0	0	1	1	0	0	1	99	384	1529	0.600078	0	0	937	0.367739	0	0	1529	0.600078	0	1	0	1	1520	0.596546	0	0	937	0.367739	0	0	1520	0.596546	Nan	Nan	Nan	Nan	Nan	1874	937	1874	937	2	Nan	Nan	Nan	Nan	Nan	1866	933	3040	1520	14
HNRNPH1	Group 1	HGNC:5041	syndromic intellectual disability	MONDO:0000508	AD	Definitive	0	{'Abnormality of the eye', 'Abnormality of head or neck', 'Abnormality of the genitourinary system', 'Abnormality of limbs', 'Abnormality of the musculoskeletal system', 'Growth abnormality', 'Abnormality of the integument', 'Abnormality of the nervous system', 'Abnormality of the ear', 'Abnormality of the digestive system'}			1	NoneReported	ENSG00000169045	chr5	0	27.272	0.509857	0.160163	0.894697	0	0	0	0	0	0	1	50	504	1920	0.753532	0	0	0	0	0	0	1920	0.753532	0	0	0	1	1919	0.75314	0	0	0	0	0	0	1919	0.75314	Nan	Nan	Nan	Nan	Nan	Nan	Nan	Nan	Nan	Nan	Nan	Nan	Nan	Nan	Nan	1908	954	3838	1919	50
HNRNPR	Group 1	HGNC:5047	syndromic intellectual disability	MONDO:0000508	AD	Definitive	3	{'Abnormality of the eye', 'Abnormality of the respiratory system', 'Abnormality of head or neck', 'Abnormality of the endocrine system', 'Abnormality of the genitourinary system', 'Abnormality of limbs', 'Abnormality of the musculoskeletal system', 'Abnormality of the cardiovascular system', 'Abnormality of the integument', 'Abnormality of the nervous system', 'Abnormality of the digestive system'}			1	NoneReported	ENSG00000125944	chr1	2	30	0.268263	0.0640445	0.656578	0	0	1	1	0	0	1	81	2130	1739	0.682496	0	0	1007	0.395212	0	0	1739	0.682496	0	1	0	1	1678	0.658556	0	0	1007	0.395212	0	0	1674	0.656986	Nan	Nan	Nan	Nan	Nan	2014	1007	2014	1007	2	Nan	Nan	Nan	Nan	Nan	1996	998	3348	1674	44
HOMER2	Group 2	HGNC:17513	nonsyndromic genetic hearing loss	MONDO:0019497	AD	Moderate	5	{'Abnormality of the ear'}			1.26e-05	NoneReported	ENSG00000103942	chr15	7	19.966	0.0155082	0.00300154	0.0330681	0	0	0	0	0	0	1	170	2601	2081	0.816719	0	0	0	0	0	0	2081	0.816719	0	0	0	1	2047	0.803375	0	0	0	0	0	0	2047	0.803375	Nan	Nan	Nan	Nan	Nan	Nan	Nan	Nan	Nan	Nan	Nan	Nan	Nan	Nan	Nan	1454	281	4090	2044	57
HRAS	Group 2	HGNC:5173	Costello syndrome	MONDO:0009026	AD	Definitive	0	{'Abnormality of the eye', 'Abnormality of the respiratory system', 'Abnormality of the genitourinary system', 'Abnormality of the nervous system', 'Abnormality of the musculoskeletal system', 'Abnormality of metabolism/homeostasis', 'Abnormality of prenatal development or birth', 'Growth abnormality', 'Abnormality of limbs', 'Abnormality of the cardiovascular system', 'Abnormality of the digestive system', 'Constitutional symptom', 'Abnormality of the voice', 'Abnormality of the integument', 'Abnormality of head or neck', 'Abnormality of the ear', 'Neoplasm', 'Abnormality of the immune system'}	NoEvidence	0.08	0.02	0.89	ENSG00000174775	chr11	3	8.3692	0.0112691	0.00171416	0.0258376	0	0	1	6	0	0	1	62	717	1384	0.543171	0	0	907	0.355965	0	0	1384	0.543171	0	1	0	1	1383	0.542779	0	0	907	0.355965	0	0	1383	0.542779	Nan	Nan	Nan	Nan	Nan	1812	906	1814	907	6	Nan	Nan	Nan	Nan	Nan	1742	871	2766	1383	34
HRG	Group 2	HGNC:5181	hereditary thrombophilia due to congenital histidine-rich (poly-L) glycoprotein deficiency	MONDO:0013143	AD	Moderate	1	{'Abnormality of blood and blood-forming tissues'}			6.82e-05	NoneReported	ENSG00000113905	chr3	20	19.42	0.00086536	7.91e-05	0.00263794	1	2	1	1	1	1	1	185	9570	2246	0.881476	1406	0.551805	416	0.163265	596	0.233909	2245	0.881083	1	1	1	1	2116	0.830455	1406	0.551805	416	0.163265	596	0.233909	2115	0.830063	2812	1406	2812	1406	4	832	416	832	416	2	1192	596	1192	596	2	1942	971	4223	2111	60
HSPB1	Group 2	HGNC:5246	Charcot-Marie-Tooth disease axonal type 2F	MONDO:0011687	AD	Definitive	37	{'Abnormality of limbs', 'Abnormality of the nervous system', 'Abnormality of the musculoskeletal system'}			2.3e-09	NoneReported	ENSG00000106211	chr7	9	7.1707	0.00304375	0.0004465	0.00846816	0	0	0	0	0	0	1	76	1300	1868	0.733124	0	0	0	0	0	0	1868	0.733124	0	0	0	1	1734	0.680534	0	0	0	0	0	0	1734	0.680534	Nan	Nan	Nan	Nan	Nan	Nan	Nan	Nan	Nan	Nan	Nan	Nan	Nan	Nan	Nan	1428	714	3468	1734	46
HSPB8	Group 2	HGNC:30171	neuronopathy, distal hereditary motor, autosomal dominant	MONDO:0015362	AD	Definitive	13	{'Abnormality of the respiratory system', 'Abnormality of head or neck', 'Abnormality of the endocrine system', 'Abnormality of the genitourinary system', 'Abnormality of limbs', 'Abnormality of the musculoskeletal system', 'Abnormality of metabolism/homeostasis', 'Abnormality of the cardiovascular system', 'Constitutional symptom', 'Abnormality of the nervous system', 'Abnormality of the ear'}			0.051311	NoneReported	ENSG00000152137	chr12	3	6.7842	0.0146355	0.00317993	0.0355303	0	0	0	0	0	0	1	217	8199	2308	0.905808	0	0	0	0	0	0	2308	0.905808	0	0	0	1	2042	0.801413	0	0	0	0	0	0	2042	0.801413	Nan	Nan	Nan	Nan	Nan	Nan	Nan	Nan	Nan	Nan	Nan	Nan	Nan	Nan	Nan	2074	1037	4084	2042	46
HTT	Group 1	HGNC:4851	Huntington disease	MONDO:0007739	AD	Definitive	1	{'Abnormality of the eye', 'Abnormality of the nervous system', 'Abnormality of the musculoskeletal system'}			1	NoneReported	ENSG00000197386	chr4	19	158.56	0.102901	0.0680589	0.149696	1	6	1	3	1	2	1	240	26252	2423	0.950942	1715	0.673077	841	0.330063	1491	0.585165	2415	0.947802	1	1	1	1	2332	0.915228	911	0.357535	841	0.330063	1491	0.585165	2308	0.905808	1790	895	1822	911	6	1634	817	1682	841	6	2982	1491	2982	1491	4	2378	1189	4601	2300	67
IDH2	Group 2	HGNC:5383	mitochondrial disease	MONDO:0044970	AD	Definitive	1	{'Abnormality of the eye', 'Abnormality of the musculoskeletal system', 'Abnormality of metabolism/homeostasis', 'Abnormality of the cardiovascular system', 'Abnormality of the nervous system', 'Abnormality of the ear'}			0.97922	NoneReported	ENSG00000182054	chr15	3	20.176	0.0636261	0.0324972	0.108319	0	0	0	0	0	0	1	236	8839	2387	0.936813	0	0	0	0	0	0	2387	0.936813	0	0	0	1	2301	0.903061	0	0	0	0	0	0	2301	0.903061	Nan	Nan	Nan	Nan	Nan	Nan	Nan	Nan	Nan	Nan	Nan	Nan	Nan	Nan	Nan	1893	423	4602	2301	55
IFIH1	Group 2	HGNC:18873	IFIH1-related type 1 interferonopathy	MONDO:0700262	AD	Definitive	33	{'Abnormality of the eye', 'Abnormality of the respiratory system', 'Abnormality of the endocrine system', 'Abnormality of the genitourinary system', 'Abnormal cellular phenotype', 'Abnormality of the nervous system', 'Abnormality of the musculoskeletal system', 'Abnormality of metabolism/homeostasis', 'Abnormality of prenatal development or birth', 'Growth abnormality', 'Abnormality of blood and blood-forming tissues', 'Abnormality of the cardiovascular system', 'Abnormality of limbs', 'Abnormality of the digestive system', 'Abnormality of the integument', 'Abnormality of head or neck', 'Abnormality of the immune system'}			4.58e-34	NoneReported	ENSG00000115267	chr2	59	47.326	0.00035259	4.7e-05	0.00098298	0	0	0	0	0	0	1	110	525	602	0.236264	0	0	0	0	0	0	602	0.236264	0	0	0	1	599	0.235086	0	0	0	0	0	0	599	0.235086	Nan	Nan	Nan	Nan	Nan	Nan	Nan	Nan	Nan	Nan	Nan	Nan	Nan	Nan	Nan	1166	583	1198	599	12
IFT140	Group 2	HGNC:29077	autosomal dominant polycystic kidney disease	MONDO:0004691	AD	Definitive	10	{'Abnormality of the genitourinary system', 'Abnormality of the musculoskeletal system', 'Abnormality of metabolism/homeostasis', 'Abnormality of the cardiovascular system', 'Abnormality of the nervous system', 'Abnormality of the digestive system'}	AutosomalRecessive	69.24	0	0.97	ENSG00000187535	chr16	49	76.035	0.00099335	0.00019442	0.0026792	1	1	0	0	0	0	0	0	0	881	0.345761	881	0.345761	0	0	0	0	0	0	1	0	0	0	881	0.345761	881	0.345761	0	0	0	0	0	0	1762	881	1762	881	2	Nan	Nan	Nan	Nan	Nan	Nan	Nan	Nan	Nan	Nan	Nan	Nan	Nan	Nan	Nan
IGF2	Group 2	HGNC:5466	Silver-Russell syndrome 3	MONDO:0014663	AD	Definitive	0	{'Abnormality of head or neck', 'Abnormality of the genitourinary system', 'Abnormality of limbs', 'Abnormality of the musculoskeletal system', 'Abnormality of prenatal development or birth', 'Growth abnormality', 'Abnormality of the cardiovascular system', 'Abnormality of the integument', 'Abnormality of the nervous system', 'Abnormality of the ear', 'Abnormality of the digestive system'}	NoEvidence	79.01	0.96	0.5	ENSG00000167244	chr11	3	6.84	0.06787	0.0108207	0.183214	0	0	0	0	0	0	0	0	0	0	0	0	0	0	0	0	0	0	0	0	0	0	0	0	0	0	0	0	0	0	0	0	0	Nan	Nan	Nan	Nan	Nan	Nan	Nan	Nan	Nan	Nan	Nan	Nan	Nan	Nan	Nan	Nan	Nan	Nan	Nan	Nan
IKBKB	Group 2	HGNC:5960	immunodeficiency 15a	MONDO:0032599	AD	Moderate	3	{'Abnormality of the respiratory system', 'Abnormality of head or neck', 'Abnormality of blood and blood-forming tissues', 'Abnormality of the integument', 'Abnormality of the musculoskeletal system', 'Abnormality of the ear', 'Abnormality of the immune system'}			0.99588	NoneReported	ENSG00000104365	chr8	9	54.097	0.0483198	0.020369	0.0911715	0	0	0	0	0	0	1	84	1760	1856	0.728414	0	0	0	0	0	0	1856	0.728414	0	0	0	1	1726	0.677394	0	0	0	0	0	0	1726	0.677394	Nan	Nan	Nan	Nan	Nan	Nan	Nan	Nan	Nan	Nan	Nan	Nan	Nan	Nan	Nan	1188	594	3452	1726	44
IKZF2	Group 1	HGNC:13177	HELIOS deficiency	MONDO:0800139	SD	Moderate	4	{'Abnormality of the nervous system', 'Abnormality of the ear', 'Abnormality of the immune system'}			0.98129	NoneReported	ENSG00000030419	chr2	2	22.012	0.176321	0.0747438	0.329927	1	1	1	1	0	0	1	471	70788	2513	0.986264	551	0.216248	911	0.357535	0	0	2513	0.986264	1	1	0	1	2459	0.965071	551	0.216248	911	0.357535	0	0	2457	0.964286	1102	551	1102	551	2	1822	911	1822	911	2	Nan	Nan	Nan	Nan	Nan	1868	934	4895	2447	59
IKZF3	Group 1	HGNC:13178	immunodeficiency 84	MONDO:0030333	AD	Moderate	1	{'Abnormality of metabolism/homeostasis', 'Abnormality of blood and blood-forming tissues', 'Abnormality of the cardiovascular system', 'Abnormality of the immune system', 'Abnormality of the integument', 'Neoplasm', 'Abnormality of the digestive system'}			1	NoneReported	ENSG00000161405	chr17	2	21.41	0.126814	0.0536195	0.245105	0	0	1	1	0	0	1	32	394	1842	0.72292	0	0	749	0.293956	0	0	1835	0.720173	0	0	0	1	1742	0.683673	0	0	0	0	0	0	1742	0.683673	Nan	Nan	Nan	Nan	Nan	Nan	Nan	Nan	Nan	Nan	Nan	Nan	Nan	Nan	Nan	2230	1115	3484	1742	32
IMPDH1	Group 2	HGNC:6052	IMPDH1-related retinopathy	MONDO:1040051	AD	Definitive	9	{'Abnormality of the cardiovascular system', 'Abnormality of the eye'}			9.04e-08	NoneReported	ENSG00000106348	chr7	14	31.034	0.0283387	0.0157932	0.04497	1	2	0	0	0	0	1	170	8006	2390	0.937991	1377	0.540424	0	0	0	0	2390	0.937991	1	0	0	1	2284	0.896389	1377	0.540424	0	0	0	0	2284	0.896389	2754	1377	2754	1377	4	Nan	Nan	Nan	Nan	Nan	Nan	Nan	Nan	Nan	Nan	2264	1132	4568	2284	67
IMPG1	Group 2	HGNC:6055	IMPG1-related dominant retinopathy	MONDO:1040036	AD	Definitive	8	{'Abnormality of the eye'}			3.74e-20	NoneReported	ENSG00000112706	chr6	43	40.961	0.0011802	0.00015591	0.00342865	1	1	0	0	0	0	1	328	25015	2410	0.94584	791	0.31044	0	0	0	0	2410	0.94584	0	0	0	1	2371	0.930534	0	0	0	0	0	0	2371	0.930534	Nan	Nan	Nan	Nan	Nan	Nan	Nan	Nan	Nan	Nan	Nan	Nan	Nan	Nan	Nan	2060	1030	4742	2371	60
INF2	Group 2	HGNC:23791	Charcot-Marie-Tooth disease dominant intermediate E	MONDO:0013758	AD	Definitive	35	{'Abnormality of the genitourinary system', 'Abnormality of limbs', 'Abnormality of the musculoskeletal system', 'Abnormality of metabolism/homeostasis', 'Abnormality of the nervous system', 'Abnormality of the ear'}			0.33382	NoneReported	ENSG00000203485	chr14	10	55.276	0.0750075	0.0472152	0.112123	0	0	0	0	0	0	1	219	4334	1382	0.542386	0	0	0	0	0	0	1382	0.542386	0	0	0	1	1382	0.542386	0	0	0	0	0	0	1382	0.542386	Nan	Nan	Nan	Nan	Nan	Nan	Nan	Nan	Nan	Nan	Nan	Nan	Nan	Nan	Nan	1516	758	2764	1382	48
INS	Group 2	HGNC:6081	monogenic diabetes	MONDO:0015967	AD	Definitive	2	{'Abnormality of the endocrine system', 'Abnormality of metabolism/homeostasis', 'Growth abnormality', 'Abnormality of blood and blood-forming tissues'}	NoEvidence	80.96	0.02	1.2	ENSG00000254647	chr11	1	3.9885	0.0356231	0.00677478	0.0888978	0	0	1	2	1	1	0	0	0	982	0.3854	0	0	982	0.3854	736	0.288854	0	0	0	1	1	0	982	0.3854	0	0	982	0.3854	736	0.288854	0	0	Nan	Nan	Nan	Nan	Nan	1964	982	1964	982	4	1472	736	1472	736	2	Nan	Nan	Nan	Nan	Nan
IRF2BPL	Group 2	HGNC:14282	neurodegenerative disease	MONDO:0005559	AD	Definitive	50	{'Abnormality of the eye', 'Abnormality of head or neck', 'Abnormality of the musculoskeletal system', 'Abnormality of the nervous system', 'Abnormality of the digestive system'}	LittleEvidence	48.88	0.91	0.55	ENSG00000119669	chr14	3	19.139	0.070372	0.00340573	0.267552	0	0	1	2	0	0	1	169	7050	2328	0.913658	0	0	1338	0.525118	0	0	2328	0.913658	0	1	0	1	2290	0.898744	0	0	1338	0.525118	0	0	2290	0.898744	Nan	Nan	Nan	Nan	Nan	2676	1338	2676	1338	4	Nan	Nan	Nan	Nan	Nan	1806	903	4550	2275	58
IRF4	Group 1	HGNC:6119	combined immunodeficiency	MONDO:0015131	AD	Definitive	2	{'Abnormality of the eye', 'Abnormality of the respiratory system', 'Abnormal cellular phenotype', 'Abnormality of the musculoskeletal system', 'Abnormality of metabolism/homeostasis', 'Growth abnormality', 'Abnormality of blood and blood-forming tissues', 'Abnormality of the cardiovascular system', 'Abnormality of the digestive system', 'Constitutional symptom', 'Abnormality of the integument', 'Abnormality of head or neck', 'Abnormality of the ear', 'Abnormality of the immune system'}			0.99993	NoneReported	ENSG00000137265	chr6	4	23.971	0.104414	0.0443804	0.201385	0	0	1	2	1	1	1	279	19453	2506	0.983516	0	0	1556	0.610675	821	0.322213	2503	0.982339	0	1	1	1	2496	0.979592	0	0	1556	0.610675	821	0.322213	2489	0.976845	Nan	Nan	Nan	Nan	Nan	3112	1556	3112	1556	4	1642	821	1642	821	2	1668	329	4957	2477	55
ISL1	Group 1	HGNC:6132	congenital heart disease	MONDO:0005453	AD	Definitive	0	{'Abnormality of the cardiovascular system'}			0.99999	NoneReported	ENSG00000016082	chr5	2	15.42	0.142254	0.0512386	0.296692	1	1	1	1	0	0	1	142	5617	1609	0.631476	1075	0.4219	568	0.22292	0	0	1608	0.631083	1	1	0	1	1490	0.584772	1075	0.4219	568	0.22292	0	0	1486	0.583203	2150	1075	2150	1075	2	1136	568	1136	568	2	Nan	Nan	Nan	Nan	Nan	2146	1073	2972	1486	50
ITGA2B	Group 2	HGNC:6138	platelet-type bleeding disorder 16	MONDO:0008552	AD	Definitive	9	{'Abnormality of the cardiovascular system', 'Abnormality of the integument', 'Abnormality of blood and blood-forming tissues'}			9.19e-19	NoneReported	ENSG00000005961	chr17	36	62.904	0.0115366	0.00480066	0.0195444	0	0	0	0	0	0	1	23	138	1514	0.594192	0	0	0	0	0	0	1514	0.594192	0	0	0	1	1291	0.506672	0	0	0	0	0	0	1291	0.506672	Nan	Nan	Nan	Nan	Nan	Nan	Nan	Nan	Nan	Nan	Nan	Nan	Nan	Nan	Nan	2374	1187	2582	1291	24
ITGB3	Group 2	HGNC:6156	platelet-type bleeding disorder 16	MONDO:0008552	AD	Definitive	7	{'Abnormality of the genitourinary system', 'Abnormality of blood and blood-forming tissues'}	NoEvidence	35.78	0	0.69	ENSG00000259207	chr17	12	37.446	0.0211084	0.0108001	0.0375834	1	1	1	6	1	1	0	0	0	1329	0.521586	603	0.236656	1084	0.425432	523	0.205259	0	0	1	1	1	0	1329	0.521586	603	0.236656	1084	0.425432	523	0.205259	0	0	1206	603	1206	603	2	2148	1074	2168	1084	6	1046	523	1046	523	2	Nan	Nan	Nan	Nan	Nan
ITPR1	Group 1	HGNC:6180	aniridia-cerebellar ataxia-intellectual disability syndrome	MONDO:0008795	AD	Definitive	34	{'Abnormality of the eye', 'Abnormality of head or neck', 'Abnormality of the endocrine system', 'Abnormality of the genitourinary system', 'Abnormality of limbs', 'Abnormality of the musculoskeletal system', 'Abnormality of prenatal development or birth', 'Growth abnormality', 'Abnormality of the cardiovascular system', 'Abnormality of the nervous system', 'Abnormality of the digestive system'}	LittleEvidence	9.28	1	0.33	ENSG00000150995	chr3	11	136	0.156088	0.0991303	0.232085	1	6	1	2	1	1	1	1014	462699	2545	0.998823	2369	0.929749	1142	0.448195	1170	0.459184	2545	0.998823	1	1	0	1	2545	0.998823	2104	0.825746	1142	0.448195	0	0	2545	0.998823	3256	1628	4208	2104	8	2284	1142	2284	1142	4	Nan	Nan	Nan	Nan	Nan	2082	1041	5090	2545	42
ITPR1	Group 1	HGNC:6180	spinocerebellar ataxia type 29	MONDO:0007298	AD	Definitive	34	{'Abnormality of the eye', 'Abnormality of head or neck', 'Abnormality of the endocrine system', 'Abnormality of the genitourinary system', 'Abnormality of limbs', 'Abnormality of the musculoskeletal system', 'Abnormality of prenatal development or birth', 'Growth abnormality', 'Abnormality of the cardiovascular system', 'Abnormality of the nervous system', 'Abnormality of the digestive system'}	LittleEvidence	9.28	1	0.33	ENSG00000150995	chr3	11	136	0.156088	0.0991303	0.232085	1	6	1	2	1	1	1	1014	462699	2545	0.998823	2369	0.929749	1142	0.448195	1170	0.459184	2545	0.998823	1	1	0	1	2545	0.998823	2104	0.825746	1142	0.448195	0	0	2545	0.998823	3256	1628	4208	2104	8	2284	1142	2284	1142	4	Nan	Nan	Nan	Nan	Nan	2082	1041	5090	2545	42
JAK1	Group 1	HGNC:6190	autoinflammation, immune dysregulation, and eosinophilia	MONDO:0033558	AD	Definitive	1	{'Abnormality of the respiratory system', 'Abnormality of the endocrine system', 'Abnormality of the genitourinary system', 'Growth abnormality', 'Abnormality of blood and blood-forming tissues', 'Abnormality of the cardiovascular system', 'Abnormality of the digestive system', 'Abnormality of the integument', 'Abnormality of the immune system'}			1	NoneReported	ENSG00000162434	chr1	7	61.432	0.1594	0.0919865	0.250656	0	0	0	0	0	0	1	510	41411	2238	0.878336	0	0	0	0	0	0	2238	0.878336	0	0	0	1	2164	0.849294	0	0	0	0	0	0	2164	0.849294	Nan	Nan	Nan	Nan	Nan	Nan	Nan	Nan	Nan	Nan	Nan	Nan	Nan	Nan	Nan	2078	1039	4306	2151	64
JPH2	Group 2	HGNC:14202	hypertrophic cardiomyopathy	MONDO:0005045	AD	Moderate	4	{'Abnormality of the cardiovascular system', 'Abnormality of the respiratory system'}			4.7e-11	NoneReported	ENSG00000149596	chr20	11	23.323	0.0154428	0.00597708	0.0277414	0	0	1	3	0	0	1	357	10179	2364	0.927786	0	0	1768	0.693878	0	0	2364	0.927786	0	1	0	1	2308	0.905808	0	0	1768	0.693878	0	0	2307	0.905416	Nan	Nan	Nan	Nan	Nan	3352	1676	3536	1768	6	Nan	Nan	Nan	Nan	Nan	1337	459	4599	2296	53
KBTBD13	Group 2	HGNC:37227	nemaline myopathy 6	MONDO:0012237	AD	Definitive	3	{'Abnormality of head or neck', 'Abnormal cellular phenotype', 'Abnormality of limbs', 'Abnormality of the musculoskeletal system', 'Abnormality of metabolism/homeostasis', 'Constitutional symptom', 'Abnormality of the nervous system'}			4.95e-15	NoneReported	ENSG00000234438	chr15	13	9.8947	0.00134353	0.0001103	0.00455143	0	0	1	3	0	0	0	0	0	1222	0.479592	0	0	1222	0.479592	0	0	0	0	0	1	0	0	1222	0.479592	0	0	1222	0.479592	0	0	0	0	Nan	Nan	Nan	Nan	Nan	2442	1221	2444	1222	6	Nan	Nan	Nan	Nan	Nan	Nan	Nan	Nan	Nan	Nan
KCNA1	Group 2	HGNC:6218	episodic ataxia type 1	MONDO:0008047	AD	Definitive	33	{'Abnormality of the eye', 'Abnormality of limbs', 'Abnormality of the musculoskeletal system', 'Abnormality of metabolism/homeostasis', 'Abnormality of the nervous system', 'Abnormality of the ear'}			0.0001067	NoneReported	ENSG00000111262	chr12	4	12.54	0.0869866	0.0365213	0.168071	0	0	0	0	0	0	1	227	11400	2490	0.977237	0	0	0	0	0	0	2490	0.977237	0	0	0	1	2476	0.971743	0	0	0	0	0	0	2476	0.971743	Nan	Nan	Nan	Nan	Nan	Nan	Nan	Nan	Nan	Nan	Nan	Nan	Nan	Nan	Nan	2146	1073	4951	2475	61
KCNA2	Group 1	HGNC:6220	developmental and epileptic encephalopathy	MONDO:0100062	AD	Definitive	44	{'Abnormality of the nervous system', 'Abnormality of the musculoskeletal system'}	LittleEvidence	4.4	0.94	0.54	ENSG00000177301	chr1	2	16.578	0.130248	0.05457	0.252533	0	0	0	0	0	0	1	285	17530	2354	0.923862	0	0	0	0	0	0	2354	0.923862	0	0	0	1	2332	0.915228	0	0	0	0	0	0	2332	0.915228	Nan	Nan	Nan	Nan	Nan	Nan	Nan	Nan	Nan	Nan	Nan	Nan	Nan	Nan	Nan	1620	810	4652	2326	58
KCNB1	Group 1	HGNC:6231	complex neurodevelopmental disorder	MONDO:0100038	AD	Definitive	73	{'Abnormality of the nervous system', 'Abnormality of the musculoskeletal system'}			1	NoneReported	ENSG00000158445	chr20	0	23.96	0.273636	0.123014	0.482056	0	0	1	1	0	0	1	392	42666	2496	0.979592	0	0	536	0.210361	0	0	2496	0.979592	0	0	0	1	2478	0.972527	0	0	0	0	0	0	2478	0.972527	Nan	Nan	Nan	Nan	Nan	Nan	Nan	Nan	Nan	Nan	Nan	Nan	Nan	Nan	Nan	2030	1015	4922	2458	57
KCNC1	Group 1	HGNC:6233	progressive myoclonus epilepsy	MONDO:0020074	AD	Definitive	12	{'Abnormality of the nervous system'}	LittleEvidence	7.34	1	0.36	ENSG00000129159	chr11	1	18.133	0.241409	0.110868	0.41975	0	0	0	0	0	0	1	102	626	2076	0.814757	0	0	0	0	0	0	2076	0.814757	0	0	0	1	2014	0.790424	0	0	0	0	0	0	2014	0.790424	Nan	Nan	Nan	Nan	Nan	Nan	Nan	Nan	Nan	Nan	Nan	Nan	Nan	Nan	Nan	1250	625	4028	2014	52
KCNC1	Group 1	HGNC:6233	complex neurodevelopmental disorder	MONDO:0100038	AD	Definitive	12	{'Abnormality of the nervous system'}	LittleEvidence	7.34	1	0.36	ENSG00000129159	chr11	1	18.133	0.241409	0.110868	0.41975	0	0	0	0	0	0	1	102	626	2076	0.814757	0	0	0	0	0	0	2076	0.814757	0	0	0	1	2014	0.790424	0	0	0	0	0	0	2014	0.790424	Nan	Nan	Nan	Nan	Nan	Nan	Nan	Nan	Nan	Nan	Nan	Nan	Nan	Nan	Nan	1250	625	4028	2014	52
KCNC2	Group 2	HGNC:6234	developmental and epileptic encephalopathy	MONDO:0100062	AD	Definitive	12	{'Abnormality of the nervous system', 'Abnormality of head or neck', 'Abnormality of the musculoskeletal system', 'Abnormality of the digestive system'}			0.042647	NoneReported	ENSG00000166006	chr12	5	19.706	0.065448	0.0428115	0.0946506	0	0	0	0	0	0	1	436	42605	2437	0.956436	0	0	0	0	0	0	2437	0.956436	0	0	0	1	2404	0.943485	0	0	0	0	0	0	2404	0.943485	Nan	Nan	Nan	Nan	Nan	Nan	Nan	Nan	Nan	Nan	Nan	Nan	Nan	Nan	Nan	1870	935	4797	2396	56
KCNC3	Group 2	HGNC:6235	spinocerebellar ataxia type 13	MONDO:0011529	AD	Definitive	5	{'Abnormality of the eye', 'Abnormality of the nervous system', 'Abnormality of the ear', 'Abnormality of the musculoskeletal system'}			0.29626	NoneReported	ENSG00000131398	chr19	4	15.583	0.0764288	0.0242218	0.15413	0	0	0	0	0	0	1	157	2422	2286	0.897174	0	0	0	0	0	0	2286	0.897174	0	0	0	1	2285	0.896782	0	0	0	0	0	0	2285	0.896782	Nan	Nan	Nan	Nan	Nan	Nan	Nan	Nan	Nan	Nan	Nan	Nan	Nan	Nan	Nan	1590	795	4570	2285	50
KCNH1	Group 2	HGNC:6250	KCNH1 associated disorder	MONDO:0100485	AD	Definitive	14	{'Abnormality of the eye', 'Abnormality of head or neck', 'Abnormality of the genitourinary system', 'Abnormality of limbs', 'Abnormality of the musculoskeletal system', 'Abnormality of the cardiovascular system', 'Abnormality of the digestive system', 'Abnormality of the integument', 'Abnormality of the nervous system', 'Abnormality of the ear', 'Neoplasm', 'Abnormality of the immune system'}	NoEvidence	22.54	0.81	0.53	ENSG00000143473	chr1	8	37.322	0.060118	0.0391843	0.0874253	0	0	0	0	0	0	1	756	8644	1789	0.702119	0	0	0	0	0	0	1789	0.702119	0	0	0	1	1789	0.702119	0	0	0	0	0	0	1789	0.702119	Nan	Nan	Nan	Nan	Nan	Nan	Nan	Nan	Nan	Nan	Nan	Nan	Nan	Nan	Nan	1503	394	3578	1789	41
KCNH5	Group 2	HGNC:6254	infantile-onset epilepsy	MONDO:0100207	AD	Definitive	3	{'Abnormality of the nervous system', 'Abnormality of head or neck', 'Abnormality of the musculoskeletal system'}			0.10608	NoneReported	ENSG00000140015	chr14	12	44.015	0.0395541	0.0254703	0.0588329	0	0	1	1	1	1	1	903	350337	2531	0.993328	0	0	466	0.182889	1099	0.431319	2531	0.993328	0	1	0	1	2514	0.986656	0	0	466	0.182889	0	0	2514	0.986656	Nan	Nan	Nan	Nan	Nan	932	466	932	466	2	Nan	Nan	Nan	Nan	Nan	2080	1040	5009	2503	63
KCNJ11	Group 2	HGNC:6257	monogenic diabetes	MONDO:0015967	AD	Definitive	34	{'Abnormality of the eye', 'Abnormality of head or neck', 'Abnormality of the endocrine system', 'Abnormality of the musculoskeletal system', 'Abnormality of metabolism/homeostasis', 'Growth abnormality', 'Abnormality of blood and blood-forming tissues', 'Abnormality of the digestive system', 'Abnormality of the nervous system', 'Abnormality of the immune system'}			0.0015654	NoneReported	ENSG00000187486	chr11	4	7.5441	0.0259302	0.0108239	0.0481106	0	0	0	0	0	0	1	160	3264	1849	0.725667	0	0	0	0	0	0	1849	0.725667	0	0	0	1	1847	0.724882	0	0	0	0	0	0	1847	0.724882	Nan	Nan	Nan	Nan	Nan	Nan	Nan	Nan	Nan	Nan	Nan	Nan	Nan	Nan	Nan	2264	1132	3694	1847	46
KCNJ2	Group 2	HGNC:6263	short QT syndrome	MONDO:0000453	AD	Moderate	52	{'Abnormality of the eye', 'Abnormality of the respiratory system', 'Abnormality of head or neck', 'Abnormality of the endocrine system', 'Abnormality of limbs', 'Abnormality of the musculoskeletal system', 'Abnormality of metabolism/homeostasis', 'Growth abnormality', 'Abnormality of the cardiovascular system', 'Constitutional symptom', 'Abnormality of the integument', 'Abnormality of the nervous system', 'Abnormality of the ear'}			0.37571	NoneReported	ENSG00000123700	chr17	3	12.609	0.0635537	0.0280201	0.118514	0	0	1	1	0	0	1	189	8525	1858	0.729199	0	0	578	0.226845	0	0	1858	0.729199	0	0	0	1	1831	0.718603	0	0	0	0	0	0	1831	0.718603	Nan	Nan	Nan	Nan	Nan	Nan	Nan	Nan	Nan	Nan	Nan	Nan	Nan	Nan	Nan	1924	962	3662	1831	50
KCNJ5	Group 2	HGNC:6266	familial hyperaldosteronism type III	MONDO:0013359	AD	Moderate	4	{'Abnormality of the respiratory system', 'Abnormality of the endocrine system', 'Abnormality of the genitourinary system', 'Abnormality of metabolism/homeostasis', 'Abnormality of the cardiovascular system', 'Abnormality of the nervous system'}			0.0081482	NoneReported	ENSG00000120457	chr11	7	11.514	0.0153325	0.0069354	0.0265344	0	0	0	0	1	1	1	161	6980	2442	0.958399	0	0	0	0	978	0.38383	2442	0.958399	0	0	1	1	2432	0.954474	0	0	0	0	978	0.38383	2432	0.954474	Nan	Nan	Nan	Nan	Nan	Nan	Nan	Nan	Nan	Nan	1956	978	1956	978	2	1632	816	4855	2427	57
KCNK3	Group 1	HGNC:6278	pulmonary arterial hypertension	MONDO:0015924	AD	Definitive	13	{'Abnormality of the cardiovascular system', 'Abnormality of the respiratory system', 'Abnormality of blood and blood-forming tissues'}			0.093834	NoneReported	ENSG00000171303	chr2	1	11.845	0.130291	0.0397846	0.294509	0	0	1	1	0	0	1	183	10589	2288	0.897959	0	0	1024	0.401884	0	0	2286	0.897174	0	1	0	1	2220	0.871272	0	0	1024	0.401884	0	0	2218	0.870487	Nan	Nan	Nan	Nan	Nan	2048	1024	2048	1024	2	Nan	Nan	Nan	Nan	Nan	2126	1063	4411	2205	57
KCNK4	Group 2	HGNC:6279	facial dysmorphism, hypertrichosis, epilepsy, intellectual/developmental delay, and gingival overgrowth syndrome	MONDO:0032714	AD	Moderate	0	{'Abnormality of the eye', 'Abnormality of head or neck', 'Abnormality of limbs', 'Abnormality of the musculoskeletal system', 'Abnormality of the integument', 'Abnormality of the nervous system', 'Abnormality of the ear', 'Abnormality of the digestive system'}			1.76e-07	NoneReported	ENSG00000182450	chr11	6	14.251	0.0013972	0.00021675	0.00397643	0	0	0	0	0	0	1	6	8	1161	0.455651	0	0	0	0	0	0	1161	0.455651	0	0	0	1	1161	0.455651	0	0	0	0	0	0	1161	0.455651	Nan	Nan	Nan	Nan	Nan	Nan	Nan	Nan	Nan	Nan	Nan	Nan	Nan	Nan	Nan	1864	932	2322	1161	8
KCNMA1	Group 2	HGNC:6284	generalized epilepsy-paroxysmal dyskinesia syndrome	MONDO:0012276	AD	Definitive	21	{'Abnormality of the eye', 'Abnormality of the respiratory system', 'Abnormality of head or neck', 'Abnormality of the musculoskeletal system', 'Growth abnormality', 'Abnormality of the integument', 'Abnormality of the nervous system'}			1	NoneReported	ENSG00000156113	chr10	10	61.457	0.0904361	0.06114	0.127416	0	0	0	0	0	0	1	467	35340	2202	0.864207	0	0	0	0	0	0	2202	0.864207	0	0	0	1	2184	0.857143	0	0	0	0	0	0	2184	0.857143	Nan	Nan	Nan	Nan	Nan	Nan	Nan	Nan	Nan	Nan	Nan	Nan	Nan	Nan	Nan	1524	762	4363	2181	55
KCNQ3	Group 2	HGNC:6297	complex neurodevelopmental disorder	MONDO:0100038	AD	Definitive	42	{'Abnormality of the nervous system'}			0.99883	NoneReported	ENSG00000184156	chr8	8	40.547	0.0682638	0.048054	0.0931386	0	0	0	0	0	0	1	966	200075	2537	0.995683	0	0	0	0	0	0	2537	0.995683	0	0	0	1	2529	0.992543	0	0	0	0	0	0	2529	0.992543	Nan	Nan	Nan	Nan	Nan	Nan	Nan	Nan	Nan	Nan	Nan	Nan	Nan	Nan	Nan	2084	1042	5048	2523	62
KCNQ3	Group 2	HGNC:6297	self-limited familial neonatal epilepsy	MONDO:0100023	AD	Moderate	42	{'Abnormality of the nervous system'}			0.99883	NoneReported	ENSG00000184156	chr8	8	40.547	0.0682638	0.048054	0.0931386	0	0	0	0	0	0	1	966	200075	2537	0.995683	0	0	0	0	0	0	2537	0.995683	0	0	0	1	2529	0.992543	0	0	0	0	0	0	2529	0.992543	Nan	Nan	Nan	Nan	Nan	Nan	Nan	Nan	Nan	Nan	Nan	Nan	Nan	Nan	Nan	2084	1042	5048	2523	62
KCNQ4	Group 2	HGNC:6298	nonsyndromic genetic hearing loss	MONDO:0019497	AD	Definitive	35	{'Abnormality of the ear'}			0.022475	NoneReported	ENSG00000117013	chr1	7	32.073	0.0302669	0.0170426	0.0477464	1	4	1	1	1	2	1	177	12197	2518	0.988226	1634	0.641287	898	0.352433	799	0.313579	2516	0.987441	1	1	1	1	2517	0.987834	1634	0.641287	898	0.352433	799	0.313579	2515	0.987049	2938	1469	3268	1634	8	1796	898	1796	898	2	1598	799	1598	799	4	1914	611	5026	2511	57
KCNT1	Group 2	HGNC:18865	childhood-onset epilepsy syndrome	MONDO:0020072	AD	Definitive	59	{'Abnormality of the nervous system', 'Abnormality of head or neck', 'Abnormality of the musculoskeletal system'}			1.72e-12	NoneReported	ENSG00000107147	chr9	20	61.67	0.0301392	0.0181388	0.0467759	1	2	0	0	1	1	1	256	26301	2522	0.989796	1707	0.669937	0	0	1082	0.424647	2522	0.989796	1	0	1	1	2518	0.988226	1707	0.669937	0	0	1082	0.424647	2518	0.988226	3414	1707	3414	1707	4	Nan	Nan	Nan	Nan	Nan	2164	1082	2164	1082	2	2452	1226	5032	2516	66
KDF1	Group 2	HGNC:26624	ectodermal dysplasia 12, hypohidrotic/hair/tooth/nail type	MONDO:0015024	AD	Definitive	2	{'Abnormality of limbs', 'Abnormality of the musculoskeletal system', 'Abnormality of the integument', 'Abnormality of head or neck', 'Abnormality of the immune system'}			0.85488	NoneReported	ENSG00000175707	chr1	4	14.647	0.0493829	0.0168087	0.0987709	0	0	0	0	0	0	1	12	20	686	0.269231	0	0	0	0	0	0	686	0.269231	0	0	0	1	680	0.266876	0	0	0	0	0	0	680	0.266876	Nan	Nan	Nan	Nan	Nan	Nan	Nan	Nan	Nan	Nan	Nan	Nan	Nan	Nan	Nan	1126	563	1360	680	12
KDM3B	Group 1	HGNC:1337	syndromic intellectual disability	MONDO:0000508	AD	Definitive	19	{'Abnormality of head or neck', 'Abnormality of the genitourinary system', 'Abnormality of the musculoskeletal system', 'Abnormality of prenatal development or birth', 'Growth abnormality', 'Abnormality of the cardiovascular system', 'Abnormality of the nervous system', 'Abnormality of the ear', 'Abnormality of the digestive system'}			1	NoneReported	ENSG00000120733	chr5	1	79.725	0.358845	0.193697	0.570057	1	2	0	0	0	0	1	124	6565	2124	0.833595	1222	0.479592	0	0	0	0	2124	0.833595	1	0	0	1	1844	0.723705	1222	0.479592	0	0	0	0	1844	0.723705	2444	1222	2444	1222	4	Nan	Nan	Nan	Nan	Nan	Nan	Nan	Nan	Nan	Nan	2316	1158	3688	1844	48
KDM4B	Group 1	HGNC:29136	intellectual developmental disorder, autosomal dominant 65	MONDO:0023657	AD	Strong	19	{'Abnormality of head or neck', 'Abnormality of limbs', 'Abnormality of the musculoskeletal system', 'Abnormality of the integument', 'Abnormality of the nervous system', 'Abnormality of the ear'}			1	NoneReported	ENSG00000127663	chr19	4	53.537	0.149541	0.0851437	0.238899	1	3	1	2	0	0	1	373	60070	2490	0.977237	1641	0.644035	628	0.246468	0	0	2487	0.97606	1	1	0	1	2428	0.952904	1119	0.439168	628	0.246468	0	0	2424	0.951334	2238	1119	2238	1119	2	1256	628	1256	628	2	Nan	Nan	Nan	Nan	Nan	2304	1152	4820	2410	70
KDR	Group 2	HGNC:6307	pulmonary arterial hypertension	MONDO:0015924	AD	Definitive	2	{'Abnormality of the cardiovascular system', 'Neoplasm'}			1	NoneReported	ENSG00000128052	chr4	11	73.039	0.0892926	0.0579543	0.130564	1	3	1	6	0	0	1	390	49462	2528	0.992151	1778	0.697802	1652	0.648352	0	0	2528	0.992151	1	1	0	1	2525	0.990973	1778	0.697802	1652	0.648352	0	0	2524	0.990581	3122	1561	3556	1778	6	3180	1590	3304	1652	10	Nan	Nan	Nan	Nan	Nan	2328	1164	5044	2522	62
KIDINS220	Group 2	HGNC:29508	spastic paraplegia, intellectual disability, nystagmus, and obesity	MONDO:0015007	AD	Moderate	16	{'Abnormality of the eye', 'Abnormality of head or neck', 'Abnormality of limbs', 'Abnormality of the musculoskeletal system', 'Abnormality of prenatal development or birth', 'Growth abnormality', 'Abnormality of the nervous system'}			0.9995	NoneReported	ENSG00000134313	chr2	20	82.964	0.0542274	0.039725	0.0717023	0	0	1	3	0	0	1	169	12006	2389	0.937598	0	0	1474	0.578493	0	0	2384	0.935636	0	1	0	1	2363	0.927394	0	0	1474	0.578493	0	0	2358	0.925432	Nan	Nan	Nan	Nan	Nan	2834	1417	2948	1474	6	Nan	Nan	Nan	Nan	Nan	2030	1015	4701	2350	61
KIF1A	Group 1	HGNC:888	syndromic intellectual disability	MONDO:0000508	AD	Definitive	129	{'Abnormality of the eye', 'Abnormality of head or neck', 'Abnormality of the genitourinary system', 'Abnormality of limbs', 'Abnormality of the musculoskeletal system', 'Abnormality of the nervous system'}	NoEvidence	50.62	1	0.3	ENSG00000130294	chr2	7	96.376	0.146032	0.106006	0.193662	1	1	1	3	1	1	1	317	42558	2539	0.996468	1115	0.437598	1626	0.638148	874	0.343014	2539	0.996468	1	1	1	1	2516	0.987441	1115	0.437598	1290	0.506279	874	0.343014	2516	0.987441	2230	1115	2230	1115	2	2580	1290	2580	1290	4	1748	874	1748	874	2	2268	1134	5015	2507	65
KIF21A	Group 2	HGNC:19349	congenital fibrosis of extraocular muscles	MONDO:0007614	AD	Definitive	9	{'Abnormality of the eye', 'Abnormality of head or neck', 'Abnormality of the musculoskeletal system'}			2.84e-08	NoneReported	ENSG00000139116	chr12	31	91.801	0.0291147	0.01773	0.0431101	0	0	0	0	0	0	1	268	16946	2147	0.842622	0	0	0	0	0	0	2147	0.842622	0	0	0	1	1988	0.78022	0	0	0	0	0	0	1988	0.78022	Nan	Nan	Nan	Nan	Nan	Nan	Nan	Nan	Nan	Nan	Nan	Nan	Nan	Nan	Nan	2142	1071	3976	1988	62
KIF5A	Group 1	HGNC:6323	amyotrophic lateral sclerosis, susceptibility to, 25	MONDO:0060670	AD	Definitive	43	{'Abnormality of the eye', 'Abnormality of the respiratory system', 'Abnormality of head or neck', 'Abnormality of the genitourinary system', 'Abnormality of limbs', 'Abnormality of the musculoskeletal system', 'Constitutional symptom', 'Abnormality of the nervous system', 'Abnormality of the digestive system'}			1	NoneReported	ENSG00000155980	chr12	8	63.34	0.127173	0.0843716	0.181292	0	0	0	0	0	0	1	30	206	1839	0.721743	0	0	0	0	0	0	1839	0.721743	0	0	0	1	1817	0.713108	0	0	0	0	0	0	1817	0.713108	Nan	Nan	Nan	Nan	Nan	Nan	Nan	Nan	Nan	Nan	Nan	Nan	Nan	Nan	Nan	1624	812	3634	1817	34
KIF5A	Group 1	HGNC:6323	inherited neurodegenerative disorder	MONDO:0024237	AD	Definitive	43	{'Abnormality of the eye', 'Abnormality of the respiratory system', 'Abnormality of head or neck', 'Abnormality of the genitourinary system', 'Abnormality of limbs', 'Abnormality of the musculoskeletal system', 'Constitutional symptom', 'Abnormality of the nervous system', 'Abnormality of the digestive system'}			1	NoneReported	ENSG00000155980	chr12	8	63.34	0.127173	0.0843716	0.181292	0	0	0	0	0	0	1	30	206	1839	0.721743	0	0	0	0	0	0	1839	0.721743	0	0	0	1	1817	0.713108	0	0	0	0	0	0	1817	0.713108	Nan	Nan	Nan	Nan	Nan	Nan	Nan	Nan	Nan	Nan	Nan	Nan	Nan	Nan	Nan	1624	812	3634	1817	34
KLF13	Group 1	HGNC:13672	congenital heart disease	MONDO:0005453	AD	Moderate	0	{'Abnormality of the cardiovascular system', 'Abnormality of the musculoskeletal system'}			0.00012085	NoneReported	ENSG00000169926	chr15	1	5.0845	0.113409	0.0312613	0.279473	0	0	1	2	0	0	1	423	43498	2515	0.987049	0	0	681	0.267268	0	0	2515	0.987049	0	1	0	1	2487	0.97606	0	0	681	0.267268	0	0	2487	0.97606	Nan	Nan	Nan	Nan	Nan	1362	681	1362	681	2	Nan	Nan	Nan	Nan	Nan	2184	1092	4951	2473	59
KLHL20	Group 2	HGNC:25056	complex neurodevelopmental disorder	MONDO:0100038	AD	Moderate	6	{'Abnormality of head or neck', 'Abnormality of the musculoskeletal system', 'Abnormality of the integument', 'Abnormality of the nervous system', 'Abnormality of the immune system'}			0.80917	NoneReported	ENSG00000076321	chr1	10	33.195	0.057358	0.0301203	0.0939771	0	0	1	1	0	0	1	151	9350	1955	0.767268	0	0	1047	0.410911	0	0	1954	0.766876	0	1	0	1	1840	0.722135	0	0	1047	0.410911	0	0	1838	0.72135	Nan	Nan	Nan	Nan	Nan	2094	1047	2094	1047	2	Nan	Nan	Nan	Nan	Nan	2106	1053	3676	1838	50
KRAS	Group 1	HGNC:6407	cardiofaciocutaneous syndrome	MONDO:0015280	AD	Strong	46	{'Abnormality of the respiratory system', 'Abnormality of the cardiovascular system', 'Abnormality of the breast', 'Abnormality of the eye', 'Abnormal cellular phenotype', 'Growth abnormality', 'Abnormality of blood and blood-forming tissues', 'Neoplasm', 'Abnormality of the immune system', 'Abnormality of the genitourinary system', 'Abnormality of limbs', 'Abnormality of metabolism/homeostasis', 'Abnormality of the integument', 'Abnormality of the nervous system', 'Abnormality of head or neck', 'Abnormality of the ear', 'Abnormality of the digestive system', 'Abnormality of prenatal development or birth', 'Abnormality of the musculoskeletal system'}	NoEvidence	0.47	1	0.26	ENSG00000133703	chr12	6	9.5335	0.264841	0.059672	0.607166	0	0	0	0	0	0	1	185	4650	1863	0.731162	0	0	0	0	0	0	1863	0.731162	0	0	0	1	1687	0.662088	0	0	0	0	0	0	1687	0.662088	Nan	Nan	Nan	Nan	Nan	Nan	Nan	Nan	Nan	Nan	Nan	Nan	Nan	Nan	Nan	2186	1093	3374	1687	46
KRAS	Group 1	HGNC:6407	Noonan syndrome	MONDO:0018997	AD	Definitive	46	{'Abnormality of the respiratory system', 'Abnormality of the cardiovascular system', 'Abnormality of the breast', 'Abnormality of the eye', 'Abnormal cellular phenotype', 'Growth abnormality', 'Abnormality of blood and blood-forming tissues', 'Neoplasm', 'Abnormality of the immune system', 'Abnormality of the genitourinary system', 'Abnormality of limbs', 'Abnormality of metabolism/homeostasis', 'Abnormality of the integument', 'Abnormality of the nervous system', 'Abnormality of head or neck', 'Abnormality of the ear', 'Abnormality of the digestive system', 'Abnormality of prenatal development or birth', 'Abnormality of the musculoskeletal system'}	NoEvidence	0.47	1	0.26	ENSG00000133703	chr12	6	9.5335	0.264841	0.059672	0.607166	0	0	0	0	0	0	1	185	4650	1863	0.731162	0	0	0	0	0	0	1863	0.731162	0	0	0	1	1687	0.662088	0	0	0	0	0	0	1687	0.662088	Nan	Nan	Nan	Nan	Nan	Nan	Nan	Nan	Nan	Nan	Nan	Nan	Nan	Nan	Nan	2186	1093	3374	1687	46
LITAF	Group 2	HGNC:16841	Charcot-Marie-Tooth disease	MONDO:0015626	AD	Moderate	7	{'Abnormality of limbs', 'Abnormality of the nervous system', 'Abnormality of the musculoskeletal system'}	NoEvidence	51.7	0.02	1.02	ENSG00000189067	chr16	3	5.9893	0.0224666	0.00589189	0.0498008	1	1	1	5	0	0	1	440	58625	2505	0.983124	449	0.176217	1049	0.411695	0	0	2503	0.982339	1	1	0	1	2495	0.979199	449	0.176217	1049	0.411695	0	0	2493	0.978414	898	449	898	449	2	2058	1029	2098	1049	8	Nan	Nan	Nan	Nan	Nan	2092	1046	4971	2485	59
LMX1A	Group 1	HGNC:6653	autosomal dominant nonsyndromic hearing loss	MONDO:0019587	AD	Definitive	5	{'Abnormality of the ear'}			0.99395	NoneReported	ENSG00000162761	chr1	2	22.983	0.143027	0.0543545	0.271814	1	2	0	0	0	0	1	539	106024	2545	0.998823	1503	0.589874	0	0	0	0	2545	0.998823	1	0	0	1	2525	0.990973	1503	0.589874	0	0	0	0	2525	0.990973	3006	1503	3006	1503	4	Nan	Nan	Nan	Nan	Nan	Nan	Nan	Nan	Nan	Nan	2214	1107	5050	2525	55
LOX	Group 2	HGNC:6664	familial thoracic aortic aneurysm and aortic dissection	MONDO:0019625	AD	Strong	0	{'Abnormality of the eye', 'Abnormality of head or neck', 'Abnormality of the musculoskeletal system', 'Growth abnormality', 'Abnormality of the cardiovascular system', 'Abnormality of the integument', 'Abnormality of the nervous system'}			0.97977	NoneReported	ENSG00000113083	chr5	2	22.093	0.0970704	0.0450305	0.177014	0	0	0	0	0	0	1	76	148	559	0.219388	0	0	0	0	0	0	559	0.219388	0	0	0	1	553	0.217033	0	0	0	0	0	0	553	0.217033	Nan	Nan	Nan	Nan	Nan	Nan	Nan	Nan	Nan	Nan	Nan	Nan	Nan	Nan	Nan	869	431	1106	553	27
LRP12	Group 1	HGNC:31708	oculopharyngodistal myopathy 1	MONDO:0020793	AD	Moderate	0	{'Abnormality of the eye', 'Abnormality of the respiratory system', 'Abnormality of head or neck', 'Abnormality of limbs', 'Abnormality of the musculoskeletal system', 'Abnormality of metabolism/homeostasis', 'Growth abnormality', 'Abnormality of the cardiovascular system', 'Constitutional symptom', 'Abnormality of the voice', 'Abnormality of the nervous system', 'Abnormality of the ear', 'Abnormality of the digestive system'}			1	NoneReported	ENSG00000147650	chr8	4	35.793	0.119692	0.0637063	0.200537	0	0	1	3	0	0	1	80	1636	2156	0.846154	0	0	1511	0.593014	0	0	2095	0.822214	0	1	0	1	2124	0.833595	0	0	1507	0.591444	0	0	2045	0.80259	Nan	Nan	Nan	Nan	Nan	3014	1507	3014	1507	4	Nan	Nan	Nan	Nan	Nan	2202	1101	4090	2045	46
LRRK2	Group 2	HGNC:18618	Parkinson disease	MONDO:0005180	AD	Definitive	6	{'Abnormality of the nervous system', 'Abnormality of head or neck', 'Abnormality of the musculoskeletal system'}			1.06e-40	NoneReported	ENSG00000188906	chr12	72	136.85	0.0118272	0.00720123	0.0169161	1	1	0	0	1	1	1	589	75518	2419	0.949372	1222	0.479592	0	0	1222	0.479592	2419	0.949372	0	0	0	1	2235	0.877159	0	0	0	0	0	0	2235	0.877159	Nan	Nan	Nan	Nan	Nan	Nan	Nan	Nan	Nan	Nan	Nan	Nan	Nan	Nan	Nan	2470	1235	4453	2226	67
LRSAM1	Group 2	HGNC:25135	Charcot-Marie-Tooth disease axonal type 2P	MONDO:0013753	AD	Definitive	87	{'Abnormality of limbs', 'Abnormality of the nervous system', 'Abnormality of the musculoskeletal system'}			4.41e-26	NoneReported	ENSG00000148356	chr9	29	52.414	0.00410081	0.00111378	0.00942481	1	2	0	0	1	2	1	122	6889	2152	0.844584	1441	0.565542	0	0	1536	0.602826	2149	0.843407	1	0	1	1	1970	0.773155	1441	0.565542	0	0	1536	0.602826	1967	0.771978	2882	1441	2882	1441	4	Nan	Nan	Nan	Nan	Nan	3072	1536	3072	1536	4	2420	1210	3934	1967	64
LZTR1	Group 2	HGNC:6742	Noonan syndrome	MONDO:0018997	AD	Definitive	147	{'Abnormality of the eye', 'Abnormality of the respiratory system', 'Abnormality of head or neck', 'Abnormality of the genitourinary system', 'Abnormality of limbs', 'Abnormality of the musculoskeletal system', 'Abnormality of metabolism/homeostasis', 'Abnormality of prenatal development or birth', 'Growth abnormality', 'Abnormality of blood and blood-forming tissues', 'Abnormality of the cardiovascular system', 'Abnormality of the integument', 'Abnormality of the nervous system', 'Abnormality of the ear', 'Neoplasm'}			4.99e-132	NoneReported	ENSG00000099949	chr22	105	46.045	0.00066506	0.00014854	0.0015854	0	0	0	0	0	0	1	40	335	2051	0.804945	0	0	0	0	0	0	2051	0.804945	0	0	0	1	2051	0.804945	0	0	0	0	0	0	2051	0.804945	Nan	Nan	Nan	Nan	Nan	Nan	Nan	Nan	Nan	Nan	Nan	Nan	Nan	Nan	Nan	1766	883	4102	2051	40
MAB21L2	Group 2	HGNC:6758	colobomatous microphthalmia-rhizomelic dysplasia syndrome	MONDO:0014380	AD	Definitive	0	{'Abnormality of the eye', 'Abnormality of head or neck', 'Abnormality of the endocrine system', 'Abnormality of the genitourinary system', 'Abnormality of limbs', 'Abnormality of the musculoskeletal system', 'Growth abnormality', 'Abnormality of the integument', 'Abnormality of the nervous system'}			0.037864	NoneReported	ENSG00000181541	chr4	3	14.115	0.086726	0.0212539	0.208398	0	0	1	1	0	0	0	0	0	688	0.270016	0	0	688	0.270016	0	0	0	0	0	1	0	0	688	0.270016	0	0	688	0.270016	0	0	0	0	Nan	Nan	Nan	Nan	Nan	1376	688	1376	688	2	Nan	Nan	Nan	Nan	Nan	Nan	Nan	Nan	Nan	Nan
MACF1	Group 1	HGNC:13664	lissencephaly spectrum disorder with complex brainstem malformation	MONDO:0100472	AD	Moderate	17	{'Abnormality of the eye', 'Abnormality of head or neck', 'Abnormality of the musculoskeletal system', 'Growth abnormality', 'Abnormality of the cardiovascular system', 'Abnormality of the nervous system', 'Abnormality of the ear', 'Abnormality of the digestive system'}			1	NoneReported	ENSG00000127603	chr1	18	318.78	0.222374	0.150027	0.314223	0	0	0	0	0	0	1	517	12983	2123	0.833203	0	0	0	0	0	0	2123	0.833203	0	0	0	1	1883	0.739011	0	0	0	0	0	0	1883	0.739011	Nan	Nan	Nan	Nan	Nan	Nan	Nan	Nan	Nan	Nan	Nan	Nan	Nan	Nan	Nan	2090	1045	3766	1883	38
MAGEL2	Group 2	HGNC:6814	Schaaf-Yang syndrome	MONDO:0014243	AD	Definitive	49	{'Abnormality of the eye', 'Abnormality of head or neck', 'Abnormality of the endocrine system', 'Abnormality of the genitourinary system', 'Abnormality of limbs', 'Abnormality of the musculoskeletal system', 'Abnormality of prenatal development or birth', 'Growth abnormality', 'Abnormality of the voice', 'Abnormality of the integument', 'Abnormality of the nervous system', 'Abnormality of the ear', 'Abnormality of the digestive system'}	LittleEvidence	84.66	0	0	ENSG00000254585	chr15	2	20.171	0.0347709	0.00027761	0.165612	0	0	1	1	0	0	1	131	2730	2244	0.880691	0	0	1046	0.410518	0	0	2232	0.875981	0	1	0	1	2153	0.844976	0	0	1046	0.410518	0	0	2136	0.838305	Nan	Nan	Nan	Nan	Nan	2092	1046	2092	1046	2	Nan	Nan	Nan	Nan	Nan	1564	782	4268	2134	61
MAP1B	Group 1	HGNC:6836	periventricular nodular heterotopia	MONDO:0020341	AD	Strong	25	{'Abnormality of head or neck', 'Abnormality of limbs', 'Abnormality of the musculoskeletal system', 'Abnormality of the integument', 'Abnormality of the nervous system', 'Abnormality of the ear'}			1	NoneReported	ENSG00000131711	chr5	5	79.066	0.22709	0.130143	0.358386	0	0	1	2	0	0	1	292	25066	2522	0.989796	0	0	1462	0.573783	0	0	2521	0.989403	0	1	0	1	2500	0.981162	0	0	1462	0.573783	0	0	2498	0.980377	Nan	Nan	Nan	Nan	Nan	2924	1462	2924	1462	4	Nan	Nan	Nan	Nan	Nan	1808	904	4989	2494	57
MAP2K1	Group 2	HGNC:6840	cardiofaciocutaneous syndrome	MONDO:0015280	AD	Definitive	28	{'Abnormality of the eye', 'Abnormality of head or neck', 'Abnormality of the musculoskeletal system', 'Abnormality of metabolism/homeostasis', 'Growth abnormality', 'Abnormality of the cardiovascular system', 'Abnormality of the integument', 'Abnormality of the nervous system'}	NoEvidence	5.71	0.97	0.52	ENSG00000169032	chr15	3	20.557	0.0957554	0.0478405	0.166892	0	0	1	2	0	0	1	140	6000	2267	0.889717	0	0	1305	0.512166	0	0	2262	0.887755	0	1	0	1	2144	0.841444	0	0	1305	0.512166	0	0	2138	0.839089	Nan	Nan	Nan	Nan	Nan	2610	1305	2610	1305	4	Nan	Nan	Nan	Nan	Nan	2064	1032	4276	2138	58
MAP2K2	Group 1	HGNC:6842	cardiofaciocutaneous syndrome	MONDO:0015280	AD	Definitive	17	{'Abnormality of the eye', 'Abnormality of head or neck', 'Abnormality of the endocrine system', 'Abnormality of limbs', 'Abnormality of the musculoskeletal system', 'Abnormality of metabolism/homeostasis', 'Abnormality of prenatal development or birth', 'Growth abnormality', 'Abnormality of the cardiovascular system', 'Abnormality of the integument', 'Abnormality of the nervous system', 'Neoplasm'}	LittleEvidence	38.94	0	0.86	ENSG00000126934	chr19	2	19.378	0.113226	0.0448817	0.227579	1	2	0	0	0	0	1	180	10910	2317	0.909341	1368	0.536892	0	0	0	0	2316	0.908948	1	0	0	1	2271	0.891287	1368	0.536892	0	0	0	0	2267	0.889717	2736	1368	2736	1368	4	Nan	Nan	Nan	Nan	Nan	Nan	Nan	Nan	Nan	Nan	2126	1063	4508	2253	57
MAPK8IP3	Group 1	HGNC:6884	neurodevelopmental disorder with or without variable brain abnormalities; NEDBA	MONDO:0032755	AD	Definitive	13	{'Abnormality of the eye', 'Abnormality of head or neck', 'Abnormality of limbs', 'Abnormality of the musculoskeletal system', 'Growth abnormality', 'Constitutional symptom', 'Abnormality of the integument', 'Abnormality of the nervous system', 'Abnormality of the ear', 'Abnormality of the digestive system'}			1	NoneReported	ENSG00000138834	chr16	5	69.922	0.16577	0.105351	0.242924	1	4	1	2	1	3	1	95	3748	2215	0.869309	1616	0.634223	1378	0.540816	1807	0.709184	2203	0.8646	1	1	1	1	2166	0.850078	1616	0.634223	1378	0.540816	1807	0.709184	2153	0.844976	3034	1517	3232	1616	8	2756	1378	2756	1378	4	3288	1644	3614	1807	6	1920	960	4299	2149	63
MATR3	Group 1	HGNC:6912	distal myopathy with vocal cord weakness	MONDO:0018951	AD	Definitive	1	{'Abnormality of the respiratory system', 'Abnormality of limbs', 'Abnormality of the musculoskeletal system', 'Abnormality of metabolism/homeostasis', 'Abnormality of the voice', 'Abnormality of the nervous system', 'Abnormality of the digestive system'}			1	NoneReported	ENSG00000015479	chr5	0	37.522	0.343409	0.138013	0.622501	0	0	0	0	0	0	1	22	105	1147	0.450157	0	0	0	0	0	0	1147	0.450157	0	0	0	1	1073	0.421115	0	0	0	0	0	0	1073	0.421115	Nan	Nan	Nan	Nan	Nan	Nan	Nan	Nan	Nan	Nan	Nan	Nan	Nan	Nan	Nan	2024	1012	2146	1073	12
MDM4	Group 1	HGNC:6974	bone marrow failure syndrome 6	MONDO:0030015	AD	Moderate	0	{'Abnormality of the respiratory system', 'Abnormality of the endocrine system', 'Abnormal cellular phenotype', 'Abnormality of the musculoskeletal system', 'Abnormality of blood and blood-forming tissues', 'Abnormality of the digestive system', 'Constitutional symptom', 'Abnormality of head or neck', 'Neoplasm', 'Abnormality of the immune system'}			1	NoneReported	ENSG00000198625	chr1	0	26.734	0.128573	0.0631153	0.224296	0	0	0	0	0	0	1	177	8055	1898	0.744898	0	0	0	0	0	0	1898	0.744898	0	0	0	1	1876	0.736264	0	0	0	0	0	0	1876	0.736264	Nan	Nan	Nan	Nan	Nan	Nan	Nan	Nan	Nan	Nan	Nan	Nan	Nan	Nan	Nan	2174	1087	3752	1876	50
MECOM	Group 1	HGNC:3498	MECOM-associated syndrome	MONDO:0100458	AD	Definitive	12	{'Abnormality of head or neck', 'Abnormality of the genitourinary system', 'Abnormality of limbs', 'Abnormality of the musculoskeletal system', 'Abnormality of metabolism/homeostasis', 'Abnormality of prenatal development or birth', 'Abnormality of blood and blood-forming tissues', 'Abnormality of the cardiovascular system', 'Abnormality of the digestive system', 'Abnormality of the nervous system', 'Abnormality of the ear', 'Abnormality of the immune system'}			1	NoneReported	ENSG00000085276	chr3	2	46.14	0.280103	0.148767	0.448195	0	0	0	0	0	0	1	1215	252321	2284	0.896389	0	0	0	0	0	0	2284	0.896389	0	0	0	1	2237	0.877943	0	0	0	0	0	0	2237	0.877943	Nan	Nan	Nan	Nan	Nan	Nan	Nan	Nan	Nan	Nan	Nan	Nan	Nan	Nan	Nan	2268	1134	4469	2234	59
MED12L	Group 1	HGNC:16050	Nizon-Isidor syndrome	MONDO:0030030	AD	Definitive	10	{'Abnormality of the eye', 'Abnormality of head or neck', 'Abnormality of the genitourinary system', 'Abnormality of limbs', 'Abnormality of the musculoskeletal system', 'Abnormality of metabolism/homeostasis', 'Abnormality of the integument', 'Abnormality of the nervous system', 'Abnormality of the digestive system'}			1	NoneReported	ENSG00000144893	chr3	15	125.23	0.115826	0.0748211	0.170782	0	0	0	0	0	0	1	206	3456	1909	0.749215	0	0	0	0	0	0	1909	0.749215	0	0	0	1	1816	0.712716	0	0	0	0	0	0	1816	0.712716	Nan	Nan	Nan	Nan	Nan	Nan	Nan	Nan	Nan	Nan	Nan	Nan	Nan	Nan	Nan	1740	870	3632	1816	36
MED13	Group 1	HGNC:22474	complex neurodevelopmental disorder	MONDO:0100038	AD	Definitive	32	{'Abnormality of the eye', 'Abnormality of the nervous system', 'Abnormality of the musculoskeletal system', 'Abnormality of the integument', 'Abnormality of head or neck', 'Abnormality of the digestive system'}			1	NoneReported	ENSG00000108510	chr17	0	98.429	0.635651	0.346975	0.892351	1	2	1	2	1	1	1	209	17272	2330	0.914443	921	0.36146	1215	0.476845	346	0.135793	2321	0.910911	1	1	1	1	2030	0.796703	888	0.348509	1215	0.476845	346	0.135793	2013	0.790031	1776	888	1776	888	2	2430	1215	2430	1215	4	692	346	692	346	2	2140	1070	4023	2011	65
MEFV	Group 2	HGNC:6998	familial Mediterranean fever	MONDO:0018088	SD	Definitive	7	{'Abnormality of the respiratory system', 'Abnormality of the genitourinary system', 'Abnormality of metabolism/homeostasis', 'Abnormality of blood and blood-forming tissues', 'Abnormality of the cardiovascular system', 'Abnormality of the digestive system', 'Constitutional symptom', 'Abnormality of the integument', 'Abnormality of the musculoskeletal system', 'Abnormality of the immune system'}	NoEvidence	81.61	0	1.15	ENSG00000103313	chr16	25	30.917	0.00231661	0.00028001	0.00701161	1	4	0	0	0	0	1	68	1823	2275	0.892857	1238	0.485871	0	0	0	0	2272	0.89168	1	0	0	1	2187	0.85832	1238	0.485871	0	0	0	0	2184	0.857143	2416	1208	2476	1238	8	Nan	Nan	Nan	Nan	Nan	Nan	Nan	Nan	Nan	Nan	2420	1210	4368	2184	52
MESP1	Group 2	HGNC:29658	congenital heart disease	MONDO:0005453	AD	Moderate	0	{'Abnormality of the cardiovascular system', 'Abnormality of the musculoskeletal system'}			5.78e-15	NoneReported	ENSG00000166823	chr15	5	2.9705	0.00117335	0.00012686	0.00356035	0	0	1	6	0	0	1	54	567	1895	0.743721	0	0	1542	0.605181	0	0	1842	0.72292	0	1	0	1	1864	0.731554	0	0	1542	0.605181	0	0	1790	0.702512	Nan	Nan	Nan	Nan	Nan	2762	1381	3084	1542	8	Nan	Nan	Nan	Nan	Nan	1734	867	3580	1790	48
MET	Group 2	HGNC:7029	papillary renal cell carcinoma	MONDO:0017884	AD	Definitive	3	{'Abnormality of limbs', 'Abnormality of the musculoskeletal system'}	NoEvidence	1.18	1	0.45	ENSG00000105976	chr7	12	63.755	0.0699546	0.0443785	0.104501	1	3	1	2	1	2	1	174	12170	2442	0.958399	1831	0.718603	1391	0.545918	1311	0.514521	2419	0.949372	1	1	0	1	2372	0.930926	1639	0.64325	1391	0.545918	0	0	2331	0.914835	3278	1639	3278	1639	4	2782	1391	2782	1391	4	Nan	Nan	Nan	Nan	Nan	1860	930	4662	2331	58
MFAP5	Group 2	HGNC:29673	familial thoracic aortic aneurysm and aortic dissection	MONDO:0019625	AD	Moderate	1	{'Abnormality of head or neck', 'Abnormality of limbs', 'Abnormality of the musculoskeletal system', 'Growth abnormality', 'Abnormality of the cardiovascular system', 'Abnormality of the nervous system'}			3.06e-05	NoneReported	ENSG00000197614	chr12	6	13.952	0.00218972	0.00023148	0.0072391	0	0	1	1	0	0	1	85	1638	2346	0.920722	0	0	906	0.355573	0	0	2346	0.920722	0	0	0	1	1997	0.783752	0	0	0	0	0	0	1997	0.783752	Nan	Nan	Nan	Nan	Nan	Nan	Nan	Nan	Nan	Nan	Nan	Nan	Nan	Nan	Nan	1318	659	3994	1997	48
MFN2	Group 1	HGNC:16877	obsolete axonal hereditary motor and sensory neuropathy	MONDO:0018775	SD	Definitive	55	{'Abnormality of the eye', 'Abnormality of head or neck', 'Abnormality of limbs', 'Abnormality of the musculoskeletal system', 'Constitutional symptom', 'Abnormality of the voice', 'Abnormality of the nervous system', 'Abnormality of the ear'}	NoEvidence	12.08	0	0.6	ENSG00000116688	chr1	5	37.329	0.106183	0.0616039	0.167454	0	0	1	3	0	0	1	71	2124	2013	0.790031	0	0	1269	0.498038	0	0	1999	0.784537	0	1	0	1	1991	0.781397	0	0	1269	0.498038	0	0	1971	0.773548	Nan	Nan	Nan	Nan	Nan	2500	1250	2538	1269	6	Nan	Nan	Nan	Nan	Nan	2498	1249	3942	1971	50
MIR96	Group 1	HGNC:31648	nonsyndromic genetic hearing loss	MONDO:0019497	AD	Moderate	2	{'Abnormality of the ear'}				NoneReported								0	0	1	1	0	0	1	130	3384	2251	0.883438	0	0	955	0.374804	0	0	2251	0.883438	0	1	0	1	2202	0.864207	0	0	955	0.374804	0	0	2201	0.863815	Nan	Nan	Nan	Nan	Nan	1910	955	1910	955	2	Nan	Nan	Nan	Nan	Nan	1908	954	4372	2185	57
MORC2	Group 1	HGNC:23573	Charcot-Marie-Tooth disease axonal type 2Z	MONDO:0014736	AD	Definitive	27	{'Abnormality of the eye', 'Abnormality of head or neck', 'Abnormality of the genitourinary system', 'Abnormality of limbs', 'Abnormality of the musculoskeletal system', 'Growth abnormality', 'Constitutional symptom', 'Abnormality of the nervous system', 'Abnormality of the ear'}			1	NoneReported	ENSG00000133422	chr22	6	57.807	0.109591	0.0674455	0.166684	0	0	0	0	0	0	1	53	759	1806	0.708791	0	0	0	0	0	0	1806	0.708791	0	0	0	1	1784	0.700157	0	0	0	0	0	0	1784	0.700157	Nan	Nan	Nan	Nan	Nan	Nan	Nan	Nan	Nan	Nan	Nan	Nan	Nan	Nan	Nan	2290	1145	3568	1784	28
MPL	Group 2	HGNC:7217	thrombocythemia 2	MONDO:0011173	AD	Definitive	42	{'Abnormality of blood and blood-forming tissues'}			3.34e-21	NoneReported	ENSG00000117400	chr1	20	38.089	0.00226466	0.00025153	0.00657771	0	0	1	2	0	0	1	21	154	1604	0.629513	0	0	857	0.336342	0	0	1603	0.629121	0	0	0	1	1601	0.628336	0	0	0	0	0	0	1601	0.628336	Nan	Nan	Nan	Nan	Nan	Nan	Nan	Nan	Nan	Nan	Nan	Nan	Nan	Nan	Nan	2024	1012	3202	1601	20
MPZ	Group 2	HGNC:7225	Charcot-Marie-Tooth disease	MONDO:0015626	AD	Definitive	67	{'Abnormality of the eye', 'Abnormality of the respiratory system', 'Abnormality of head or neck', 'Abnormality of limbs', 'Abnormality of the musculoskeletal system', 'Abnormality of metabolism/homeostasis', 'Abnormality of prenatal development or birth', 'Abnormality of the nervous system', 'Abnormality of the ear', 'Abnormality of the digestive system'}			0.11226	NoneReported	ENSG00000158887	chr1	3	12.158	0.0417444	0.0179147	0.0772121	0	0	0	0	0	0	1	55	683	2061	0.80887	0	0	0	0	0	0	2061	0.80887	0	0	0	1	1610	0.631868	0	0	0	0	0	0	1610	0.631868	Nan	Nan	Nan	Nan	Nan	Nan	Nan	Nan	Nan	Nan	Nan	Nan	Nan	Nan	Nan	1324	662	3220	1610	38
MRAS	Group 1	HGNC:7227	Noonan syndrome	MONDO:0018997	AD	Moderate	5	{'Abnormality of the eye', 'Abnormality of head or neck', 'Abnormality of limbs', 'Abnormality of the musculoskeletal system', 'Growth abnormality', 'Abnormality of the cardiovascular system', 'Abnormality of the integument', 'Abnormality of the nervous system', 'Abnormality of the ear', 'Abnormality of the digestive system'}			0.99089	NoneReported	ENSG00000158186	chr3	0	8.1365	0.171607	0.0445064	0.398485	0	0	1	1	0	0	1	146	6301	1698	0.666405	0	0	1081	0.424254	0	0	1698	0.666405	0	1	0	1	1642	0.644427	0	0	1081	0.424254	0	0	1642	0.644427	Nan	Nan	Nan	Nan	Nan	2162	1081	2162	1081	2	Nan	Nan	Nan	Nan	Nan	2138	1069	3284	1642	52
MSX2	Group 2	HGNC:7392	parietal foramina	MONDO:0018953	AD	Definitive	9	{'Abnormality of the eye', 'Abnormality of head or neck', 'Abnormality of limbs', 'Abnormality of the musculoskeletal system', 'Abnormality of the integument', 'Abnormality of the nervous system', 'Abnormality of the ear'}	LittleEvidence	1.48	0.01	1.01	ENSG00000120149	chr5	2	7.6838	0.0424214	0.00680233	0.115157	0	0	1	1	1	1	1	228	13540	2486	0.975667	0	0	1150	0.451334	609	0.239011	2464	0.967033	0	1	0	1	2438	0.956829	0	0	1150	0.451334	0	0	2401	0.942308	Nan	Nan	Nan	Nan	Nan	2300	1150	2300	1150	2	Nan	Nan	Nan	Nan	Nan	1794	897	4783	2391	58
MSX2	Group 2	HGNC:7392	craniosynostosis 2	MONDO:0011481	AD	Definitive	9	{'Abnormality of the eye', 'Abnormality of head or neck', 'Abnormality of limbs', 'Abnormality of the musculoskeletal system', 'Abnormality of the integument', 'Abnormality of the nervous system', 'Abnormality of the ear'}	LittleEvidence	1.48	0.01	1.01	ENSG00000120149	chr5	2	7.6838	0.0424214	0.00680233	0.115157	0	0	1	1	1	1	1	228	13540	2486	0.975667	0	0	1150	0.451334	609	0.239011	2464	0.967033	0	1	0	1	2438	0.956829	0	0	1150	0.451334	0	0	2401	0.942308	Nan	Nan	Nan	Nan	Nan	2300	1150	2300	1150	2	Nan	Nan	Nan	Nan	Nan	1794	897	4783	2391	58
MTAP	Group 2	HGNC:7413	diaphyseal medullary stenosis-bone malignancy syndrome	MONDO:0007205	AD	Moderate	0	{'Abnormality of the eye', 'Abnormality of limbs', 'Abnormality of blood and blood-forming tissues', 'Abnormality of the cardiovascular system', 'Abnormality of the integument', 'Abnormality of the musculoskeletal system', 'Neoplasm', 'Abnormality of the immune system'}	LittleEvidence	38.31	0	1.49	ENSG00000099810	chr9	12	13.974	0.00657782	0.00194857	0.0141633	1	1	1	2	1	1	1	395	56472	2477	0.972135	1134	0.445055	1689	0.662873	1134	0.445055	2463	0.966641	0	1	0	1	2422	0.950549	0	0	1689	0.662873	0	0	2399	0.941523	Nan	Nan	Nan	Nan	Nan	3378	1689	3378	1689	4	Nan	Nan	Nan	Nan	Nan	2214	1107	4781	2390	61
MTOR	Group 1	HGNC:3942	overgrowth syndrome and/or cerebral malformations due to abnormalities in MTOR pathway genes	MONDO:0100283	AD	Definitive	35	{'Abnormality of the eye', 'Abnormality of head or neck', 'Abnormality of the genitourinary system', 'Abnormal cellular phenotype', 'Abnormality of limbs', 'Abnormality of the musculoskeletal system', 'Abnormality of metabolism/homeostasis', 'Growth abnormality', 'Abnormality of blood and blood-forming tissues', 'Abnormality of the digestive system', 'Abnormality of the integument', 'Abnormality of the nervous system', 'Abnormality of the immune system'}			1	NoneReported	ENSG00000198793	chr1	19	150.81	0.141788	0.092402	0.207585	1	6	1	3	1	1	1	151	10005	1587	0.622841	1363	0.534929	1155	0.453297	864	0.339089	1529	0.600078	1	1	1	1	1476	0.579278	1335	0.52394	1155	0.453297	864	0.339089	1406	0.551805	2470	1235	2670	1335	10	2310	1155	2310	1155	4	1728	864	1728	864	2	1592	796	2812	1406	50
MUC1	Group 2	HGNC:7508	tubulointerstitial kidney disease, autosomal dominant, 2	MONDO:0020726	AD	Definitive	8	{'Abnormality of the genitourinary system', 'Abnormality of the musculoskeletal system', 'Abnormality of metabolism/homeostasis', 'Abnormality of blood and blood-forming tissues', 'Abnormality of the cardiovascular system', 'Abnormality of the nervous system'}			2.4e-05	NoneReported	ENSG00000185499	chr1	6	17.439	0.00219861	0.00016806	0.00773973	0	0	0	0	0	0	0	0	0	0	0	0	0	0	0	0	0	0	0	0	0	0	0	0	0	0	0	0	0	0	0	0	0	Nan	Nan	Nan	Nan	Nan	Nan	Nan	Nan	Nan	Nan	Nan	Nan	Nan	Nan	Nan	Nan	Nan	Nan	Nan	Nan
MYH10	Group 1	HGNC:7568	complex neurodevelopmental disorder with or without congenital anomalies	MONDO:0100465	AD	Definitive	2	{'Abnormality of head or neck', 'Abnormality of the musculoskeletal system', 'Abnormality of the integument', 'Abnormality of the nervous system', 'Abnormality of the immune system'}	LittleEvidence	34.06	1	0.25	ENSG00000133026	chr17	12	116.18	0.175484	0.109911	0.261395	1	1	1	1	0	0	1	227	21883	2497	0.979984	1213	0.47606	414	0.16248	0	0	2497	0.979984	1	1	0	1	2342	0.919152	1213	0.47606	414	0.16248	0	0	2342	0.919152	2426	1213	2426	1213	2	828	414	828	414	2	Nan	Nan	Nan	Nan	Nan	2482	1241	4664	2332	64
MYH11	Group 2	HGNC:7569	familial thoracic aortic aneurysm and aortic dissection	MONDO:0019625	AD	Definitive	33	{'Abnormality of the eye', 'Abnormality of the genitourinary system', 'Abnormality of the musculoskeletal system', 'Abnormality of the cardiovascular system', 'Abnormality of the immune system', 'Abnormality of the integument', 'Abnormality of the nervous system', 'Neoplasm', 'Abnormality of the digestive system'}	NoEvidence	7.87	1	0.38	ENSG00000133392	chr16	24	110.65	0.0621992	0.0431947	0.0861603	1	8	1	4	1	2	1	318	43812	2539	0.996468	1938	0.760597	1524	0.598116	1211	0.475275	2539	0.996468	1	1	1	1	2536	0.99529	1861	0.730377	1392	0.546311	1211	0.475275	2535	0.994898	3032	1516	3722	1861	14	2784	1392	2784	1392	4	2422	1211	2422	1211	4	2278	1139	5070	2535	54
MYH14	Group 2	HGNC:23212	nonsyndromic genetic hearing loss	MONDO:0019497	AD	Moderate	10	{'Abnormality of limbs', 'Abnormality of the musculoskeletal system', 'Abnormality of metabolism/homeostasis', 'Abnormality of the voice', 'Abnormality of the nervous system', 'Abnormality of the ear'}			7.54e-18	NoneReported	ENSG00000105357	chr19	27	112.26	0.0498562	0.0332047	0.0711579	1	4	0	0	1	5	1	385	69544	2539	0.996468	2020	0.792779	0	0	2160	0.847724	2539	0.996468	1	0	1	1	2533	0.994113	1697	0.666013	0	0	2060	0.808477	2533	0.994113	3210	1605	3394	1697	6	Nan	Nan	Nan	Nan	Nan	3204	1602	4120	2060	8	2416	1208	5066	2533	63
MYH2	Group 2	HGNC:7572	myopathy, proximal, and ophthalmoplegia	MONDO:0011577	AD	Moderate	3	{'Abnormality of the eye', 'Abnormality of head or neck', 'Abnormal cellular phenotype', 'Abnormality of limbs', 'Abnormality of the musculoskeletal system', 'Abnormality of the nervous system', 'Abnormality of the digestive system'}			1.56e-23	NoneReported	ENSG00000125414	chr17	53	97.119	0.00966912	0.00347873	0.0163966	1	3	1	2	0	0	1	110	2712	1928	0.756672	1421	0.557692	1238	0.485871	0	0	1923	0.75471	1	1	0	1	1669	0.655024	1391	0.545918	1238	0.485871	0	0	1534	0.602041	2782	1391	2782	1391	4	2476	1238	2476	1238	4	Nan	Nan	Nan	Nan	Nan	2196	1098	3068	1534	35
MYH6	Group 2	HGNC:7576	MYH-6 related congenital heart defects	MONDO:0800442	AD	Definitive	10	{'Abnormality of the cardiovascular system'}			4.97e-18	NoneReported	ENSG00000197616	chr14	65	93.318	0.00486076	0.00131909	0.00999427	1	3	0	0	1	2	1	131	3835	2344	0.919937	1763	0.691915	0	0	1377	0.540424	2342	0.919152	1	0	1	1	2337	0.91719	1763	0.691915	0	0	1377	0.540424	2334	0.916013	3268	1634	3526	1763	6	Nan	Nan	Nan	Nan	Nan	2754	1377	2754	1377	4	2180	1090	4668	2334	50
MYH7	Group 2	HGNC:7577	MYH7-related skeletal myopathy	MONDO:0008050	AD	Definitive	149	{'Abnormality of the respiratory system', 'Abnormality of head or neck', 'Abnormality of limbs', 'Abnormality of the musculoskeletal system', 'Abnormality of metabolism/homeostasis', 'Abnormality of prenatal development or birth', 'Abnormality of blood and blood-forming tissues', 'Abnormality of the cardiovascular system', 'Constitutional symptom', 'Abnormality of the nervous system'}	NoEvidence	14.41	0	0.64	ENSG00000092054	chr14	43	96.507	0.0185704	0.010654	0.0273536	1	5	1	1	1	2	1	148	7687	2347	0.921115	1898	0.744898	370	0.145212	1470	0.576923	2347	0.921115	1	1	1	1	2346	0.920722	1696	0.66562	370	0.145212	1470	0.576923	2346	0.920722	2940	1470	3392	1696	8	740	370	740	370	2	2940	1470	2940	1470	4	2044	1022	4692	2346	53
MYH7	Group 2	HGNC:7577	hypertrophic cardiomyopathy	MONDO:0005045	AD	Definitive	149	{'Abnormality of the respiratory system', 'Abnormality of head or neck', 'Abnormality of limbs', 'Abnormality of the musculoskeletal system', 'Abnormality of metabolism/homeostasis', 'Abnormality of prenatal development or birth', 'Abnormality of blood and blood-forming tissues', 'Abnormality of the cardiovascular system', 'Constitutional symptom', 'Abnormality of the nervous system'}	NoEvidence	14.41	0	0.64	ENSG00000092054	chr14	43	96.507	0.0185704	0.010654	0.0273536	1	5	1	1	1	2	1	148	7687	2347	0.921115	1898	0.744898	370	0.145212	1470	0.576923	2347	0.921115	1	1	1	1	2346	0.920722	1696	0.66562	370	0.145212	1470	0.576923	2346	0.920722	2940	1470	3392	1696	8	740	370	740	370	2	2940	1470	2940	1470	4	2044	1022	4692	2346	53
MYH7	Group 2	HGNC:7577	dilated cardiomyopathy	MONDO:0005021	AD	Definitive	149	{'Abnormality of the respiratory system', 'Abnormality of head or neck', 'Abnormality of limbs', 'Abnormality of the musculoskeletal system', 'Abnormality of metabolism/homeostasis', 'Abnormality of prenatal development or birth', 'Abnormality of blood and blood-forming tissues', 'Abnormality of the cardiovascular system', 'Constitutional symptom', 'Abnormality of the nervous system'}	NoEvidence	14.41	0	0.64	ENSG00000092054	chr14	43	96.507	0.0185704	0.010654	0.0273536	1	5	1	1	1	2	1	148	7687	2347	0.921115	1898	0.744898	370	0.145212	1470	0.576923	2347	0.921115	1	1	1	1	2346	0.920722	1696	0.66562	370	0.145212	1470	0.576923	2346	0.920722	2940	1470	3392	1696	8	740	370	740	370	2	2940	1470	2940	1470	4	2044	1022	4692	2346	53
MYH9	Group 1	HGNC:7579	macrothrombocytopenia and granulocyte inclusions with or without nephritis or sensorineural hearing loss	MONDO:0015912	AD	Definitive	46	{'Abnormality of the genitourinary system', 'Abnormality of blood and blood-forming tissues', 'Abnormality of the cardiovascular system', 'Abnormality of the integument', 'Abnormality of head or neck', 'Abnormality of the ear', 'Abnormality of the immune system'}	LittleEvidence	9.42	1	0.16	ENSG00000100345	chr22	4	104.4	0.292661	0.158996	0.475031	1	3	1	1	0	0	1	311	40613	2519	0.988619	1107	0.434458	566	0.222135	0	0	2519	0.988619	1	1	0	1	2469	0.968995	1107	0.434458	566	0.222135	0	0	2469	0.968995	2212	1106	2214	1107	6	1132	566	1132	566	2	Nan	Nan	Nan	Nan	Nan	2044	1022	4925	2462	59
MYL2	Group 2	HGNC:7583	hypertrophic cardiomyopathy	MONDO:0005045	AD	Definitive	9	{'Abnormality of the cardiovascular system', 'Abnormality of the respiratory system', 'Constitutional symptom', 'Abnormality of the ear'}	AutosomalRecessive	18.05	0	1.16	ENSG00000111245	chr12	11	9.9284	0.00656544	0.00185018	0.0145316	1	1	0	0	0	0	1	157	4869	1956	0.767661	470	0.184458	0	0	0	0	1956	0.767661	0	0	0	1	1947	0.764129	0	0	0	0	0	0	1947	0.764129	Nan	Nan	Nan	Nan	Nan	Nan	Nan	Nan	Nan	Nan	Nan	Nan	Nan	Nan	Nan	1952	976	3894	1947	48
MYL3	Group 2	HGNC:7584	hypertrophic cardiomyopathy	MONDO:0005045	AD	Definitive	1	{'Abnormality of the cardiovascular system', 'Abnormality of the respiratory system', 'Constitutional symptom'}	NoEvidence	48.58	0.05	0.81	ENSG00000160808	chr3	3	8.6357	0.0276545	0.00602754	0.0643268	0	0	0	0	0	0	1	77	953	1636	0.642072	0	0	0	0	0	0	1636	0.642072	0	0	0	1	1608	0.631083	0	0	0	0	0	0	1608	0.631083	Nan	Nan	Nan	Nan	Nan	Nan	Nan	Nan	Nan	Nan	Nan	Nan	Nan	Nan	Nan	1552	776	3216	1608	50
MYLK	Group 2	HGNC:7590	familial thoracic aortic aneurysm and aortic dissection	MONDO:0019625	AD	Strong	43	{'Abnormality of the cardiovascular system', 'Constitutional symptom'}	LittleEvidence	15.7	0	0.6	ENSG00000065534	chr3	35	87.923	0.0205022	0.0117161	0.0306877	0	0	0	0	0	0	1	481	22282	1676	0.657771	0	0	0	0	0	0	1676	0.657771	0	0	0	1	1544	0.605965	0	0	0	0	0	0	1544	0.605965	Nan	Nan	Nan	Nan	Nan	Nan	Nan	Nan	Nan	Nan	Nan	Nan	Nan	Nan	Nan	2102	1051	3088	1544	44
MYLK3	Group 2	HGNC:29826	dilated cardiomyopathy	MONDO:0005021	AD	Moderate	0	{'Abnormality of the respiratory system', 'Abnormality of metabolism/homeostasis', 'Abnormality of the cardiovascular system', 'Constitutional symptom', 'Abnormality of the musculoskeletal system', 'Abnormality of the ear'}			2.34e-14	NoneReported	ENSG00000140795	chr16	16	33.746	0.00378792	0.00033673	0.0117058	1	1	0	0	0	0	1	48	813	2188	0.858713	1016	0.398744	0	0	0	0	2183	0.85675	1	0	0	1	1843	0.723312	1016	0.398744	0	0	0	0	1791	0.702904	2032	1016	2032	1016	2	Nan	Nan	Nan	Nan	Nan	Nan	Nan	Nan	Nan	Nan	1842	921	3582	1791	34
MYO6	Group 2	HGNC:7605	nonsyndromic genetic hearing loss	MONDO:0019497	AD	Definitive	32	{'Abnormality of the ear'}			0.97387	NoneReported	ENSG00000196586	chr6	25	83.374	0.0328849	0.0218357	0.0462605	0	0	0	0	0	0	1	365	58169	2494	0.978807	0	0	0	0	0	0	2494	0.978807	0	0	0	1	2237	0.877943	0	0	0	0	0	0	2237	0.877943	Nan	Nan	Nan	Nan	Nan	Nan	Nan	Nan	Nan	Nan	Nan	Nan	Nan	Nan	Nan	2404	1202	4448	2223	65
MYO7A	Group 2	HGNC:7606	nonsyndromic genetic hearing loss	MONDO:0019497	AD	Definitive	129	{'Abnormality of the ear'}			2.41e-62	NoneReported	ENSG00000137474	chr11	77	109.71	0.00496126	0.0019481	0.00891231	1	5	0	0	1	2	1	244	19802	2376	0.932496	1868	0.733124	0	0	1280	0.502355	2376	0.932496	1	0	1	1	2368	0.929356	1868	0.733124	0	0	1280	0.502355	2368	0.929356	3172	1586	3736	1868	10	Nan	Nan	Nan	Nan	Nan	2560	1280	2560	1280	4	2350	1175	4716	2357	70
MYOC	Group 2	HGNC:7610	open-angle glaucoma	MONDO:0005338	AD	Definitive	30	{'Abnormality of the cardiovascular system', 'Abnormality of the eye'}			8.51e-11	NoneReported	ENSG00000034971	chr1	19	22.246	0.00212551	0.00056849	0.00464363	0	0	1	5	0	0	1	266	11289	2270	0.890895	0	0	1821	0.714678	0	0	2263	0.888148	0	1	0	1	2225	0.873234	0	0	1821	0.714678	0	0	2198	0.862637	Nan	Nan	Nan	Nan	Nan	2862	1431	3642	1821	8	Nan	Nan	Nan	Nan	Nan	1304	652	4388	2193	57
NACC1	Group 1	HGNC:20967	NACC1-related neurodevelopmental disorder with epilepsy, cataracts and episodic irritability	MONDO:0800475	AD	Definitive	2	{'Abnormality of the eye', 'Abnormality of head or neck', 'Abnormality of the musculoskeletal system', 'Growth abnormality', 'Abnormality of the nervous system', 'Abnormality of the digestive system'}			0.99995	NoneReported	ENSG00000160877	chr19	0	17.707	0.404956	0.133704	0.758414	0	0	0	0	0	0	1	25	140	1521	0.596939	0	0	0	0	0	0	1521	0.596939	0	0	0	1	1484	0.582418	0	0	0	0	0	0	1484	0.582418	Nan	Nan	Nan	Nan	Nan	Nan	Nan	Nan	Nan	Nan	Nan	Nan	Nan	Nan	Nan	2110	1055	2968	1484	24
NAF1	Group 2	HGNC:25126	pulmonary fibrosis and/or bone marrow failure syndrome, telomere-related, 7	MONDO:0957261	AD	Definitive	2	{'Abnormality of the respiratory system', 'Abnormality of the endocrine system', 'Abnormality of the genitourinary system', 'Abnormality of metabolism/homeostasis', 'Abnormality of blood and blood-forming tissues', 'Abnormality of the cardiovascular system', 'Abnormality of the digestive system', 'Abnormality of the integument', 'Abnormality of the musculoskeletal system', 'Neoplasm', 'Abnormality of the immune system'}	LittleEvidence	75.99	0.1	0.93	ENSG00000145414	chr4	2	20.506	0.0890748	0.0284674	0.199525	0	0	0	0	0	0	1	170	7008	2161	0.848116	0	0	0	0	0	0	2161	0.848116	0	0	0	1	2104	0.825746	0	0	0	0	0	0	2104	0.825746	Nan	Nan	Nan	Nan	Nan	Nan	Nan	Nan	Nan	Nan	Nan	Nan	Nan	Nan	Nan	2048	1024	4208	2104	60
NARS1	Group 2	HGNC:7643	neurodevelopmental disorder with microcephaly, impaired language, epilepsy, and gait abnormalities	MONDO:0030837	AD	Moderate	4	{'Abnormality of the eye', 'Abnormality of head or neck', 'Abnormality of limbs', 'Abnormality of the musculoskeletal system', 'Abnormality of the nervous system', 'Abnormality of the ear'}			3.27e-12	NoneReported	ENSG00000134440	chr18	20	37.231	0.0136246	0.00597031	0.022772	0	0	1	3	1	1	1	135	6652	2343	0.919545	0	0	1226	0.481162	686	0.269231	2338	0.917582	0	1	1	1	2011	0.789246	0	0	1226	0.481162	686	0.269231	1999	0.784537	Nan	Nan	Nan	Nan	Nan	2446	1223	2452	1226	6	1372	686	1372	686	2	2382	1191	3998	1999	57
NEB	Group 2	HGNC:7720	autosomal dominant nebulin-related myopathy	MONDO:1010152	AD	Moderate	177	{'Abnormality of the respiratory system', 'Abnormal cellular phenotype', 'Abnormality of limbs', 'Abnormality of the musculoskeletal system', 'Growth abnormality', 'Abnormality of the cardiovascular system', 'Abnormality of head or neck'}			5.31e-52	NoneReported	ENSG00000183091	chr2	145	392.54	0.0180704	0.0122828	0.0243746	0	0	0	0	0	0	0	0	0	0	0	0	0	0	0	0	0	0	0	0	0	0	0	0	0	0	0	0	0	0	0	0	0	Nan	Nan	Nan	Nan	Nan	Nan	Nan	Nan	Nan	Nan	Nan	Nan	Nan	Nan	Nan	Nan	Nan	Nan	Nan	Nan
NEDD4L	Group 1	HGNC:7728	periventricular nodular heterotopia 7	MONDO:0014966	AD	Definitive	9	{'Abnormality of the eye', 'Abnormality of head or neck', 'Abnormality of the genitourinary system', 'Abnormality of limbs', 'Abnormality of the musculoskeletal system', 'Growth abnormality', 'Abnormality of the cardiovascular system', 'Abnormality of the nervous system', 'Abnormality of the ear', 'Abnormality of the digestive system'}			0.99881	NoneReported	ENSG00000049759	chr18	7	66.288	0.174371	0.11851	0.242334	0	0	0	0	0	0	1	231	9918	2233	0.876374	0	0	0	0	0	0	2233	0.876374	0	0	0	1	1942	0.762166	0	0	0	0	0	0	1942	0.762166	Nan	Nan	Nan	Nan	Nan	Nan	Nan	Nan	Nan	Nan	Nan	Nan	Nan	Nan	Nan	1068	534	3863	1931	53
NEFH	Group 2	HGNC:7737	Charcot-Marie-Tooth disease axonal type 2CC	MONDO:0014836	AD	Definitive	3	{'Abnormality of limbs', 'Abnormality of the musculoskeletal system', 'Abnormality of metabolism/homeostasis', 'Abnormality of the voice', 'Abnormality of the nervous system', 'Abnormality of the digestive system'}	NoEvidence	24.44	0	1.42	ENSG00000100285	chr22	22	29.526	0.00275294	0.00032274	0.00826999	0	0	0	0	1	1	1	113	3584	2272	0.89168	0	0	0	0	431	0.169152	2272	0.89168	0	0	1	1	2213	0.868524	0	0	0	0	431	0.169152	2213	0.868524	Nan	Nan	Nan	Nan	Nan	Nan	Nan	Nan	Nan	Nan	862	431	862	431	2	1794	897	4426	2213	49
NEFL	Group 1	HGNC:7739	Charcot-Marie-Tooth disease	MONDO:0015626	AD	Definitive	44	{'Abnormality of the eye', 'Abnormality of head or neck', 'Abnormal cellular phenotype', 'Abnormality of limbs', 'Abnormality of the musculoskeletal system', 'Abnormality of metabolism/homeostasis', 'Abnormality of the nervous system', 'Abnormality of the ear', 'Abnormality of the digestive system'}	NoEvidence	‚Äê	0	0.99								0	0	1	2	0	0	1	142	4845	2187	0.85832	0	0	1206	0.473312	0	0	2187	0.85832	0	1	0	1	2061	0.80887	0	0	1206	0.473312	0	0	2060	0.808477	Nan	Nan	Nan	Nan	Nan	2412	1206	2412	1206	4	Nan	Nan	Nan	Nan	Nan	2092	1046	4119	2059	62
NEK1	Group 2	HGNC:7744	amyotrophic lateral sclerosis, susceptibility to, 24	MONDO:0054750	AD	Definitive	9	{'Abnormality of the respiratory system', 'Abnormality of the nervous system', 'Abnormality of the musculoskeletal system', 'Abnormality of the digestive system'}	AutosomalRecessive	39.72	0	0.96	ENSG00000137601	chr4	51	74.701	0.00821556	0.003897	0.0135475	1	2	1	2	1	1	1	508	113938	2291	0.899137	861	0.337912	1087	0.426609	720	0.282575	2158	0.846939	1	1	0	1	2071	0.812794	861	0.337912	1087	0.426609	0	0	1775	0.696625	1722	861	1722	861	4	2174	1087	2174	1087	4	Nan	Nan	Nan	Nan	Nan	2264	1132	3520	1760	66
NEK8	Group 2	HGNC:13387	autosomal dominant polycystic kidney disease	MONDO:0004691	AD	Strong	12	{'Abnormality of the genitourinary system', 'Growth abnormality', 'Abnormality of the cardiovascular system', 'Abnormality of the nervous system', 'Abnormality of the digestive system'}			1.77e-11	NoneReported	ENSG00000160602	chr17	19	34.924	0.0125861	0.00549421	0.0215939	1	1	1	2	0	0	1	11	39	1456	0.571429	772	0.302983	509	0.199765	0	0	1273	0.499608	1	1	0	1	1456	0.571429	772	0.302983	509	0.199765	0	0	1251	0.490973	1544	772	1544	772	2	1018	509	1018	509	4	Nan	Nan	Nan	Nan	Nan	1798	899	2502	1251	14
NEXN	Group 2	HGNC:29557	dilated cardiomyopathy	MONDO:0005021	AD	Strong	17	{'Abnormality of the cardiovascular system'}			1.37e-13	NoneReported	ENSG00000162614	chr1	24	43.308	0.00552904	0.00067699	0.0135393	1	1	0	0	0	0	1	46	813	2023	0.793956	575	0.225667	0	0	0	0	2019	0.792386	1	0	0	1	1829	0.717818	575	0.225667	0	0	0	0	1818	0.713501	1150	575	1150	575	2	Nan	Nan	Nan	Nan	Nan	Nan	Nan	Nan	Nan	Nan	1956	978	3636	1818	30
NFKB1	Group 1	HGNC:7794	immunodeficiency, common variable, 12	MONDO:0014697	AD	Moderate	30	{'Abnormality of the respiratory system', 'Abnormal cellular phenotype', 'Abnormality of the musculoskeletal system', 'Abnormality of metabolism/homeostasis', 'Abnormality of blood and blood-forming tissues', 'Abnormality of the digestive system', 'Abnormality of the integument', 'Abnormality of head or neck', 'Abnormality of the immune system'}			1	NoneReported	ENSG00000109320	chr4	2	45.595	0.298297	0.146788	0.498546	0	0	0	0	0	0	1	254	24141	2426	0.952119	0	0	0	0	0	0	2426	0.952119	0	0	0	1	2233	0.876374	0	0	0	0	0	0	2233	0.876374	Nan	Nan	Nan	Nan	Nan	Nan	Nan	Nan	Nan	Nan	Nan	Nan	Nan	Nan	Nan	2428	1212	4459	2229	63
NFKB2	Group 1	HGNC:7795	immunodeficiency, common variable, 10	MONDO:0014260	AD	Definitive	9	{'Abnormality of the respiratory system', 'Abnormality of the endocrine system', 'Abnormal cellular phenotype', 'Abnormality of the nervous system', 'Abnormality of the musculoskeletal system', 'Abnormality of metabolism/homeostasis', 'Abnormality of blood and blood-forming tissues', 'Abnormality of the digestive system', 'Abnormality of the integument', 'Abnormality of head or neck', 'Abnormality of the ear', 'Abnormality of the immune system'}			1	NoneReported	ENSG00000077150	chr10	3	47.71	0.168956	0.0869616	0.292046	0	0	0	0	0	0	1	18	75	1755	0.688776	0	0	0	0	0	0	1755	0.688776	0	0	0	1	1417	0.556122	0	0	0	0	0	0	1417	0.556122	Nan	Nan	Nan	Nan	Nan	Nan	Nan	Nan	Nan	Nan	Nan	Nan	Nan	Nan	Nan	1896	948	2834	1417	22
NFKBIA	Group 1	HGNC:7797	ectodermal dysplasia and immunodeficiency 2	MONDO:0012806	AD	Definitive	7	{'Abnormality of the respiratory system', 'Abnormality of the musculoskeletal system', 'Abnormality of metabolism/homeostasis', 'Growth abnormality', 'Abnormality of the cardiovascular system', 'Abnormality of the digestive system', 'Abnormality of the integument', 'Abnormality of head or neck', 'Abnormality of the immune system'}			0.98158	NoneReported	ENSG00000100906	chr14	0	15.457	0.269331	0.0687722	0.621655	1	1	1	3	0	0	1	343	28259	2510	0.985086	425	0.166797	1368	0.536892	0	0	2510	0.985086	1	1	0	1	2471	0.96978	425	0.166797	620	0.243328	0	0	2471	0.96978	850	425	850	425	2	1240	620	1240	620	2	Nan	Nan	Nan	Nan	Nan	1430	715	4938	2469	56
NKX2-1	Group 2	HGNC:11825	NKX2-1 related choreoathetosis and congenital hypothyroidism with or without pulmonary dysfunction	MONDO:0100520	AD	Definitive	0	{'Abnormality of the respiratory system', 'Abnormality of the endocrine system', 'Abnormality of the musculoskeletal system', 'Abnormality of the cardiovascular system', 'Abnormality of the nervous system', 'Abnormality of the ear', 'Neoplasm', 'Abnormality of the immune system'}			0.9636	NoneReported	ENSG00000136352	chr14	3	13.235	0.0730785	0.0244566	0.163772	0	0	0	0	0	0	0	0	0	0	0	0	0	0	0	0	0	0	0	0	0	0	0	0	0	0	0	0	0	0	0	0	0	Nan	Nan	Nan	Nan	Nan	Nan	Nan	Nan	Nan	Nan	Nan	Nan	Nan	Nan	Nan	Nan	Nan	Nan	Nan	Nan
NOD2	Group 2	HGNC:5331	Blau syndrome	MONDO:0008523	AD	Definitive	14	{'Abnormality of the eye', 'Abnormality of limbs', 'Abnormality of the musculoskeletal system', 'Abnormality of metabolism/homeostasis', 'Abnormality of the cardiovascular system', 'Abnormality of the integument', 'Abnormality of the nervous system', 'Abnormality of the immune system'}			2.38e-22	NoneReported	ENSG00000167207	chr16	44	41.498	0.00051257	5.77e-05	0.00158425	0	0	1	1	1	1	1	77	2297	1851	0.726452	0	0	989	0.388148	892	0.350078	1774	0.696232	0	0	1	1	1764	0.692308	0	0	0	0	892	0.350078	1757	0.68956	Nan	Nan	Nan	Nan	Nan	Nan	Nan	Nan	Nan	Nan	1784	892	1784	892	2	1964	982	3513	1756	57
NOTCH2	Group 1	HGNC:7882	Alagille syndrome	MONDO:0007318	AD	Definitive	75	{'Abnormality of the eye', 'Abnormality of the respiratory system', 'Abnormality of head or neck', 'Abnormality of the genitourinary system', 'Abnormality of limbs', 'Abnormality of the musculoskeletal system', 'Abnormality of metabolism/homeostasis', 'Growth abnormality', 'Abnormality of the cardiovascular system', 'Abnormality of the integument', 'Abnormality of the nervous system', 'Abnormality of the ear', 'Abnormality of the digestive system'}	NoEvidence	3.21	1	0.15	ENSG00000134250	chr1	6	102.36	0.161058	0.104468	0.233392	0	0	0	0	0	0	1	103	2562	1967	0.771978	0	0	0	0	0	0	1967	0.771978	0	0	0	1	1887	0.740581	0	0	0	0	0	0	1887	0.740581	Nan	Nan	Nan	Nan	Nan	Nan	Nan	Nan	Nan	Nan	Nan	Nan	Nan	Nan	Nan	1356	678	3774	1887	48
NOTCH2	Group 1	HGNC:7882	acroosteolysis dominant type	MONDO:0007057	AD	Definitive	75	{'Abnormality of the eye', 'Abnormality of the respiratory system', 'Abnormality of head or neck', 'Abnormality of the genitourinary system', 'Abnormality of limbs', 'Abnormality of the musculoskeletal system', 'Abnormality of metabolism/homeostasis', 'Growth abnormality', 'Abnormality of the cardiovascular system', 'Abnormality of the integument', 'Abnormality of the nervous system', 'Abnormality of the ear', 'Abnormality of the digestive system'}	NoEvidence	3.21	1	0.15	ENSG00000134250	chr1	6	102.36	0.161058	0.104468	0.233392	0	0	0	0	0	0	1	103	2562	1967	0.771978	0	0	0	0	0	0	1967	0.771978	0	0	0	1	1887	0.740581	0	0	0	0	0	0	1887	0.740581	Nan	Nan	Nan	Nan	Nan	Nan	Nan	Nan	Nan	Nan	Nan	Nan	Nan	Nan	Nan	1356	678	3774	1887	48
NOVA2	Group 1	HGNC:7887	complex neurodevelopmental disorder	MONDO:0100038	AD	Definitive	9	{'Abnormality of the eye', 'Abnormality of the nervous system', 'Abnormality of the musculoskeletal system', 'Abnormality of the integument', 'Abnormality of head or neck', 'Abnormality of the digestive system'}			0.85257	NoneReported	ENSG00000104967	chr19	0	12.336	0.389069	0.114237	0.756302	0	0	0	0	0	0	1	172	8956	2400	0.941915	0	0	0	0	0	0	2400	0.941915	0	0	0	1	2329	0.91405	0	0	0	0	0	0	2329	0.91405	Nan	Nan	Nan	Nan	Nan	Nan	Nan	Nan	Nan	Nan	Nan	Nan	Nan	Nan	Nan	1732	866	4658	2329	54
NPRL2	Group 2	HGNC:24969	focal epilepsy	MONDO:0005384	AD	Definitive	14	{'Abnormality of the nervous system'}			0.5771	NoneReported	ENSG00000114388	chr3	5	22.381	0.0283381	0.0124017	0.0517436	0	0	1	2	0	0	1	3	2	1132	0.44427	0	0	1129	0.443093	0	0	371	0.145604	0	1	0	1	1132	0.44427	0	0	1129	0.443093	0	0	371	0.145604	Nan	Nan	Nan	Nan	Nan	2258	1129	2258	1129	4	Nan	Nan	Nan	Nan	Nan	742	371	742	371	4
NR2F2	Group 1	HGNC:7976	NR2F2 related multiple congenital anomalies/dysmorphic syndrome	MONDO:0800458	AD	Definitive	18	{'Abnormality of the cardiovascular system', 'Abnormality of the endocrine system', 'Abnormality of the musculoskeletal system', 'Abnormality of the genitourinary system'}	NoEvidence	5.61	1	0.2	ENSG00000185551	chr15	0	13.763	0.451261	0.104578	0.885744	0	0	0	0	0	0	1	208	11130	2502	0.981947	0	0	0	0	0	0	2502	0.981947	0	0	0	1	2454	0.963108	0	0	0	0	0	0	2454	0.963108	Nan	Nan	Nan	Nan	Nan	Nan	Nan	Nan	Nan	Nan	Nan	Nan	Nan	Nan	Nan	1644	822	4890	2444	55
NRAS	Group 2	HGNC:7989	Noonan syndrome	MONDO:0018997	AD	Definitive	16	{'Abnormality of the eye', 'Abnormality of head or neck', 'Abnormality of the genitourinary system', 'Abnormality of the musculoskeletal system', 'Abnormality of metabolism/homeostasis', 'Abnormality of prenatal development or birth', 'Growth abnormality', 'Abnormality of blood and blood-forming tissues', 'Abnormality of the cardiovascular system', 'Abnormality of the digestive system', 'Abnormality of the integument', 'Abnormality of the nervous system', 'Abnormality of the ear', 'Neoplasm', 'Abnormality of the immune system'}			0.93745	NoneReported	ENSG00000213281	chr1	2	10.285	0.0983884	0.0349348	0.207857	0	0	0	0	0	0	1	45	432	1892	0.742543	0	0	0	0	0	0	1892	0.742543	0	0	0	1	1608	0.631083	0	0	0	0	0	0	1608	0.631083	Nan	Nan	Nan	Nan	Nan	Nan	Nan	Nan	Nan	Nan	Nan	Nan	Nan	Nan	Nan	2426	1213	3216	1608	26
NRL	Group 2	HGNC:8002	retinitis pigmentosa 27	MONDO:0013402	AD	Definitive	10	{'Abnormality of the cardiovascular system', 'Abnormality of the eye'}			1.86e-11	NoneReported	ENSG00000129535	chr14	3	7.0284	0.0200433	0.00361897	0.0484501	0	0	0	0	0	0	1	10	24	1289	0.505887	0	0	0	0	0	0	1289	0.505887	0	0	0	1	1283	0.503532	0	0	0	0	0	0	1283	0.503532	Nan	Nan	Nan	Nan	Nan	Nan	Nan	Nan	Nan	Nan	Nan	Nan	Nan	Nan	Nan	2056	1028	2566	1283	14
OPA1	Group 2	HGNC:8140	OPA1-related optic atrophy with or without extraocular features	MONDO:0800181	SD	Definitive	83	{'Abnormality of the eye', 'Abnormality of the musculoskeletal system', 'Abnormality of the integument', 'Abnormality of the nervous system', 'Abnormality of the ear'}			0.92269	NoneReported	ENSG00000198836	chr3	13	70.318	0.0844623	0.0523435	0.127067	1	1	0	0	0	0	1	299	31318	2485	0.975275	1231	0.483124	0	0	0	0	2485	0.975275	1	0	0	1	2426	0.952119	1231	0.483124	0	0	0	0	2426	0.952119	2462	1231	2462	1231	2	Nan	Nan	Nan	Nan	Nan	Nan	Nan	Nan	Nan	Nan	2472	1236	4842	2421	60
OPA3	Group 2	HGNC:8142	optic atrophy 3	MONDO:0008133	AD	Moderate	14	{'Abnormality of the eye', 'Abnormality of the nervous system', 'Abnormality of the ear'}			0.00025087	NoneReported	ENSG00000125741	chr19	0	2.5417	0.00698867	0.0014932	0.0178106	0	0	0	0	0	0	1	130	1180	2108	0.827316	0	0	0	0	0	0	2108	0.827316	0	0	0	1	2080	0.816327	0	0	0	0	0	0	2080	0.816327	Nan	Nan	Nan	Nan	Nan	Nan	Nan	Nan	Nan	Nan	Nan	Nan	Nan	Nan	Nan	2164	1082	4160	2080	48
OPTN	Group 2	HGNC:17142	amyotrophic lateral sclerosis type 12	MONDO:0013264	SD	Definitive	49	{'Abnormality of the eye', 'Abnormality of the respiratory system', 'Abnormality of head or neck', 'Abnormality of the musculoskeletal system', 'Abnormality of the nervous system', 'Abnormality of the digestive system'}			9.86e-10	NoneReported	ENSG00000123240	chr10	28	30.554	0.00465106	0.00150979	0.00922558	0	0	0	0	1	1	1	116	3994	2340	0.918367	0	0	0	0	759	0.297881	2340	0.918367	0	0	1	1	2326	0.912873	0	0	0	0	759	0.297881	2324	0.912088	Nan	Nan	Nan	Nan	Nan	Nan	Nan	Nan	Nan	Nan	1518	759	1518	759	2	2282	1141	4648	2324	61
OPTN	Group 2	HGNC:17142	glaucoma, normal tension, susceptibility to	MONDO:0011693	AD	Definitive	49	{'Abnormality of the eye', 'Abnormality of the respiratory system', 'Abnormality of head or neck', 'Abnormality of the musculoskeletal system', 'Abnormality of the nervous system', 'Abnormality of the digestive system'}			9.86e-10	NoneReported	ENSG00000123240	chr10	28	30.554	0.00465106	0.00150979	0.00922558	0	0	0	0	1	1	1	116	3994	2340	0.918367	0	0	0	0	759	0.297881	2340	0.918367	0	0	1	1	2326	0.912873	0	0	0	0	759	0.297881	2324	0.912088	Nan	Nan	Nan	Nan	Nan	Nan	Nan	Nan	Nan	Nan	1518	759	1518	759	2	2282	1141	4648	2324	61
ORAI1	Group 2	HGNC:25896	tubular aggregate myopathy	MONDO:0008051	AD	Definitive	10	{'Abnormality of the eye', 'Abnormality of limbs', 'Abnormality of the musculoskeletal system', 'Abnormality of metabolism/homeostasis', 'Abnormality of the nervous system'}			9.92e-05	NoneReported	ENSG00000182500	chr12	7	6.7538	0.0115046	0.00211682	0.0270756	0	0	0	0	0	0	1	87	1680	1832	0.718995	0	0	0	0	0	0	1832	0.718995	0	0	0	1	1763	0.691915	0	0	0	0	0	0	1763	0.691915	Nan	Nan	Nan	Nan	Nan	Nan	Nan	Nan	Nan	Nan	Nan	Nan	Nan	Nan	Nan	2330	1165	3526	1763	32
OSBPL2	Group 2	HGNC:15761	nonsyndromic genetic hearing loss	MONDO:0019497	AD	Moderate	5	{'Abnormality of the ear'}			0.99659	NoneReported	ENSG00000130703	chr20	7	27.357	0.0328353	0.0191798	0.0513694	0	0	1	1	1	1	1	133	7630	2162	0.848509	0	0	1055	0.41405	1053	0.413265	2161	0.848116	0	1	1	1	2147	0.842622	0	0	1055	0.41405	1053	0.413265	2146	0.842229	Nan	Nan	Nan	Nan	Nan	2110	1055	2110	1055	2	2106	1053	2106	1053	2	2528	1264	4281	2139	65
P2RX2	Group 2	HGNC:15459	nonsyndromic genetic hearing loss	MONDO:0019497	AD	Moderate	3	{'Abnormality of the ear'}			1.18e-17	NoneReported	ENSG00000187848	chr12	19	19.863	0.00095332	0.00014063	0.00271343	1	1	1	3	1	2	1	135	2689	2105	0.826138	963	0.377943	1029	0.403846	988	0.387755	2098	0.823391	1	1	1	1	1861	0.730377	963	0.377943	1029	0.403846	988	0.387755	1851	0.726452	1926	963	1926	963	2	2018	1009	2058	1029	6	1976	988	1976	988	4	2155	770	3695	1847	60
P2RY12	Group 2	HGNC:18124	platelet-type bleeding disorder 8	MONDO:0012354	AD	Moderate	0	{'Abnormality of the cardiovascular system', 'Abnormality of the integument', 'Abnormality of head or neck', 'Abnormality of blood and blood-forming tissues'}			0.082724	NoneReported	ENSG00000169313	chr3	5	7.4035	0.00997298	0.00346518	0.0199108	1	1	1	2	0	0	1	238	16262	2397	0.940738	577	0.226452	1463	0.574176	0	0	2397	0.940738	1	1	0	1	2313	0.907771	577	0.226452	527	0.206829	0	0	2313	0.907771	1154	577	1154	577	2	1054	527	1054	527	2	Nan	Nan	Nan	Nan	Nan	2438	1219	4626	2313	58
PACS1	Group 1	HGNC:30032	Schuurs-Hoeijmakers syndrome	MONDO:0014006	AD	Definitive	3	{'Abnormality of the eye', 'Abnormality of the genitourinary system', 'Abnormality of the nervous system', 'Abnormality of the musculoskeletal system', 'Abnormality of limbs', 'Abnormality of prenatal development or birth', 'Abnormality of the cardiovascular system', 'Abnormality of the breast', 'Abnormality of the integument', 'Abnormality of head or neck', 'Abnormality of the ear', 'Abnormality of the digestive system'}	NoEvidence	38.02	1	0.3	ENSG00000175115	chr11	4	49.397	0.159319	0.0819198	0.273486	0	0	1	2	0	0	1	207	11024	2142	0.840659	0	0	955	0.374804	0	0	2135	0.837912	0	1	0	1	2072	0.813187	0	0	955	0.374804	0	0	2056	0.806907	Nan	Nan	Nan	Nan	Nan	1910	955	1910	955	4	Nan	Nan	Nan	Nan	Nan	2064	1032	4112	2056	54
PACS2	Group 2	HGNC:23794	developmental and epileptic encephalopathy	MONDO:0100062	AD	Definitive	1	{'Abnormality of the eye', 'Abnormality of head or neck', 'Abnormality of the genitourinary system', 'Abnormality of limbs', 'Abnormality of the musculoskeletal system', 'Abnormality of blood and blood-forming tissues', 'Abnormality of the cardiovascular system', 'Abnormality of the integument', 'Abnormality of the nervous system', 'Abnormality of the immune system'}			0.33356	NoneReported	ENSG00000179364	chr14	7	47.059	0.0480775	0.0196054	0.0886194	1	3	0	0	0	0	1	68	1687	1311	0.514521	467	0.183281	0	0	0	0	1307	0.512951	1	0	0	1	1153	0.452512	467	0.183281	0	0	0	0	1148	0.450549	918	459	934	467	6	Nan	Nan	Nan	Nan	Nan	Nan	Nan	Nan	Nan	Nan	738	369	2296	1148	44
PARN	Group 2	HGNC:8609	pulmonary fibrosis and/or bone marrow failure, Telomere-related, 4	MONDO:0014612	SD	Definitive	70	{'Abnormal cellular phenotype', 'Abnormality of the integument', 'Abnormality of the respiratory system'}			0.002465	NoneReported	ENSG00000140694	chr16	14	42.176	0.0256429	0.0133303	0.0407905	0	0	0	0	0	0	1	149	8574	2218	0.870487	0	0	0	0	0	0	2218	0.870487	0	0	0	1	2091	0.820644	0	0	0	0	0	0	2091	0.820644	Nan	Nan	Nan	Nan	Nan	Nan	Nan	Nan	Nan	Nan	Nan	Nan	Nan	Nan	Nan	2070	1035	4169	2084	59
PCGF2	Group 2	HGNC:12929	turnpenny-fry syndrome	MONDO:0032707	AD	Strong	2	{'Abnormality of the respiratory system', 'Abnormality of head or neck', 'Abnormality of limbs', 'Abnormality of the musculoskeletal system', 'Abnormality of prenatal development or birth', 'Growth abnormality', 'Abnormality of the cardiovascular system', 'Abnormality of the digestive system', 'Abnormality of the integument', 'Abnormality of the nervous system', 'Abnormality of the ear', 'Abnormality of the immune system'}			0.99687	NoneReported	ENSG00000056661	chr17	2	15.314	0.0282455	0.00814487	0.0611641	1	1	0	0	1	1	1	32	325	1997	0.783752	1194	0.468603	0	0	1194	0.468603	1997	0.783752	1	0	1	1	1925	0.755495	1194	0.468603	0	0	1194	0.468603	1925	0.755495	2388	1194	2388	1194	2	Nan	Nan	Nan	Nan	Nan	2388	1194	2388	1194	2	2318	1159	3850	1925	32
PCSK9	Group 2	HGNC:20001	hypercholesterolemia, autosomal dominant, 3	MONDO:0011369	AD	Definitive	18	{'Abnormality of the eye', 'Abnormality of the musculoskeletal system', 'Abnormality of metabolism/homeostasis', 'Abnormality of the integument', 'Abnormality of head or neck'}	SensitivityUnlikely	73.06	0	1.25	ENSG00000169174	chr1	26	26.909	0.00185083	0.00035453	0.00477604	1	2	0	0	1	1	1	152	7816	2328	0.913658	560	0.21978	0	0	1177	0.461931	2328	0.913658	1	0	1	1	2321	0.910911	560	0.21978	0	0	1177	0.461931	2321	0.910911	1120	560	1120	560	2	Nan	Nan	Nan	Nan	Nan	2354	1177	2354	1177	2	1866	933	4638	2319	62
PDGFRA	Group 1	HGNC:8803	gastrointestinal stromal tumor	MONDO:0011719	AD	Definitive	7	{'Abnormality of limbs', 'Abnormality of blood and blood-forming tissues', 'Abnormality of the cardiovascular system', 'Abnormality of the digestive system', 'Constitutional symptom', 'Abnormality of the integument', 'Abnormality of the nervous system', 'Neoplasm', 'Abnormality of the immune system'}	NoEvidence	7.55	1	0.26	ENSG00000134853	chr4	4	54.054	0.108102	0.0629469	0.170583	1	5	0	0	1	2	0	0	0	1140	0.44741	1140	0.44741	0	0	865	0.339482	0	0	1	0	1	0	1140	0.44741	1140	0.44741	0	0	865	0.339482	0	0	2222	1111	2280	1140	8	Nan	Nan	Nan	Nan	Nan	1730	865	1730	865	4	Nan	Nan	Nan	Nan	Nan
PDX1	Group 2	HGNC:6107	monogenic diabetes	MONDO:0015967	AD	Moderate	3	{'Abnormality of the endocrine system', 'Abnormality of metabolism/homeostasis', 'Growth abnormality'}	AutosomalRecessive	15	0	1.64	ENSG00000139515	chr13	4	8.6907	0.00477927	0.00037764	0.0146328	0	0	1	2	0	0	1	275	18614	2337	0.91719	0	0	1422	0.558085	0	0	2337	0.91719	0	1	0	1	2267	0.889717	0	0	1422	0.558085	0	0	2266	0.889325	Nan	Nan	Nan	Nan	Nan	2844	1422	2844	1422	4	Nan	Nan	Nan	Nan	Nan	1990	995	4532	2266	61
PFN1	Group 1	HGNC:8881	amyotrophic lateral sclerosis type 18	MONDO:0013891	AD	Definitive	1	{'Abnormality of the nervous system', 'Abnormality of the musculoskeletal system', 'Abnormality of the digestive system'}			0.98025	NoneReported	ENSG00000108518	chr17	0	4.3562	0.211695	0.0312063	0.569935	0	0	0	0	0	0	0	0	0	0	0	0	0	0	0	0	0	0	0	0	0	0	0	0	0	0	0	0	0	0	0	0	0	Nan	Nan	Nan	Nan	Nan	Nan	Nan	Nan	Nan	Nan	Nan	Nan	Nan	Nan	Nan	Nan	Nan	Nan	Nan	Nan
PIEZO1	Group 2	HGNC:28993	dehydrated hereditary stomatocytosis with or without pseudohyperkalemia and/or perinatal edema	MONDO:0008689	AD	Strong	13	{'Abnormality of the genitourinary system', 'Abnormality of metabolism/homeostasis', 'Abnormality of blood and blood-forming tissues', 'Abnormality of the cardiovascular system', 'Abnormality of the digestive system', 'Abnormality of the integument', 'Abnormality of head or neck', 'Abnormality of the immune system'}			3.01e-100	NoneReported	ENSG00000103335	chr16	55	118.44	0.00737458	0.0026076	0.0130199	0	0	0	0	1	1	1	299	298	938	0.368132	0	0	0	0	583	0.228807	435	0.170722	0	0	1	1	938	0.368132	0	0	0	0	583	0.228807	435	0.170722	Nan	Nan	Nan	Nan	Nan	Nan	Nan	Nan	Nan	Nan	1166	583	1166	583	2	696	348	870	435	12
PIK3CA	Group 1	HGNC:8975	overgrowth syndrome and/or cerebral malformations due to abnormalities in MTOR pathway genes	MONDO:0100283	AD	Definitive	40	{'Abnormality of the eye', 'Abnormality of head or neck', 'Abnormality of the genitourinary system', 'Abnormality of limbs', 'Abnormality of the musculoskeletal system', 'Abnormality of metabolism/homeostasis', 'Growth abnormality', 'Abnormality of the integument', 'Abnormality of the nervous system', 'Abnormality of the ear'}	NoEvidence	0.26	1	0.22	ENSG00000121879	chr3	3	66.391	0.238183	0.122632	0.407758	0	0	0	0	0	0	1	152	3880	1774	0.696232	0	0	0	0	0	0	1774	0.696232	0	0	0	1	1768	0.693878	0	0	0	0	0	0	1768	0.693878	Nan	Nan	Nan	Nan	Nan	Nan	Nan	Nan	Nan	Nan	Nan	Nan	Nan	Nan	Nan	2054	1027	3536	1768	40
PIK3CD	Group 1	HGNC:8977	immunodeficiency 14	MONDO:0014222	AD	Definitive	9	{'Abnormality of the respiratory system', 'Abnormal cellular phenotype', 'Abnormality of metabolism/homeostasis', 'Abnormality of blood and blood-forming tissues', 'Abnormality of the cardiovascular system', 'Abnormality of the digestive system', 'Abnormality of the musculoskeletal system', 'Abnormality of the immune system'}			1	NoneReported	ENSG00000171608	chr1	5	53.61	0.119634	0.0626086	0.206386	1	1	1	8	0	0	1	169	9067	2353	0.923469	859	0.337127	1565	0.614207	0	0	2352	0.923077	1	1	0	1	2310	0.906593	859	0.337127	1565	0.614207	0	0	2308	0.905808	1718	859	1718	859	2	2954	1477	3130	1565	12	Nan	Nan	Nan	Nan	Nan	1918	959	4605	2302	59
PIK3R1	Group 1	HGNC:8979	PIK3R1-related immunodeficiency and SHORT syndrome	MONDO:1060136	AD	Definitive	42	{'Abnormality of the eye', 'Abnormality of the respiratory system', 'Abnormality of head or neck', 'Abnormality of the endocrine system', 'Abnormality of the genitourinary system', 'Abnormal cellular phenotype', 'Abnormality of the nervous system', 'Abnormality of limbs', 'Abnormality of metabolism/homeostasis', 'Growth abnormality', 'Abnormality of blood and blood-forming tissues', 'Abnormality of the cardiovascular system', 'Abnormality of the digestive system', 'Abnormality of the integument', 'Abnormality of the musculoskeletal system', 'Abnormality of the ear', 'Neoplasm', 'Abnormality of the immune system'}			1	NoneReported	ENSG00000145675	chr5	5	46.117	0.125951	0.0752065	0.194305	0	0	0	0	0	0	1	259	13230	2512	0.985871	0	0	0	0	0	0	2512	0.985871	0	0	0	1	2421	0.950157	0	0	0	0	0	0	2421	0.950157	Nan	Nan	Nan	Nan	Nan	Nan	Nan	Nan	Nan	Nan	Nan	Nan	Nan	Nan	Nan	1380	690	4830	2414	61
PIK3R2	Group 2	HGNC:8980	overgrowth syndrome and/or cerebral malformations due to abnormalities in MTOR pathway genes	MONDO:0100283	AD	Definitive	7	{'Abnormality of the eye', 'Abnormality of head or neck', 'Abnormality of limbs', 'Abnormality of the musculoskeletal system', 'Growth abnormality', 'Abnormality of the cardiovascular system', 'Abnormality of the nervous system'}	NoEvidence	48.46	0	0.76	ENSG00000105647	chr19	10	34.677	0.0446813	0.0263542	0.0687581	1	1	1	2	0	0	0	0	0	1507	0.591444	605	0.237441	1378	0.540816	0	0	0	0	1	1	0	0	1507	0.591444	605	0.237441	1378	0.540816	0	0	0	0	1210	605	1210	605	2	2756	1378	2756	1378	4	Nan	Nan	Nan	Nan	Nan	Nan	Nan	Nan	Nan	Nan
PLAU	Group 2	HGNC:9052	Quebec platelet disorder	MONDO:0011136	AD	Moderate	0	{'Abnormality of head or neck', 'Abnormality of the genitourinary system', 'Abnormality of the musculoskeletal system', 'Abnormality of metabolism/homeostasis', 'Abnormality of blood and blood-forming tissues', 'Abnormality of the cardiovascular system', 'Abnormality of the integument', 'Abnormality of the nervous system'}			2.19e-07	NoneReported	ENSG00000122861	chr10	13	24.224	0.00496313	0.00099793	0.0121616	1	1	1	1	1	2	1	124	4258	2153	0.844976	649	0.25471	1015	0.398352	1416	0.55573	2153	0.844976	1	1	1	1	2138	0.839089	649	0.25471	1015	0.398352	1416	0.55573	2138	0.839089	1298	649	1298	649	2	2030	1015	2030	1015	2	2832	1416	2832	1416	4	2016	1008	4276	2138	58
PLCB4	Group 2	HGNC:9059	auriculocondylar syndrome 2	MONDO:0013845	AD	Definitive	18	{'Abnormality of the eye', 'Abnormality of the respiratory system', 'Abnormality of head or neck', 'Abnormality of the musculoskeletal system', 'Abnormality of the voice', 'Abnormality of the nervous system', 'Abnormality of the ear', 'Abnormality of the digestive system'}			0.97247	NoneReported	ENSG00000101333	chr20	25	77.82	0.0443345	0.0301274	0.0610725	0	0	0	0	1	3	1	738	171953	2519	0.988619	0	0	0	0	1137	0.446232	2519	0.988619	0	0	1	1	2503	0.982339	0	0	0	0	597	0.234301	2503	0.982339	Nan	Nan	Nan	Nan	Nan	Nan	Nan	Nan	Nan	Nan	1194	597	1194	597	2	2388	1194	5006	2503	64
PLIN1	Group 2	HGNC:9076	PLIN1-related familial partial lipodystrophy	MONDO:0013478	AD	Definitive	5	{'Abnormality of the endocrine system', 'Abnormality of the genitourinary system', 'Abnormality of the musculoskeletal system', 'Abnormality of metabolism/homeostasis', 'Abnormality of the cardiovascular system', 'Abnormality of the integument', 'Abnormality of the nervous system', 'Abnormality of the digestive system'}			3.45e-12	NoneReported	ENSG00000166819	chr15	18	21.177	0.00111347	0.00014381	0.00327846	0	0	0	0	0	0	1	25	86	1926	0.755887	0	0	0	0	0	0	1926	0.755887	0	0	0	1	1917	0.752355	0	0	0	0	0	0	1917	0.752355	Nan	Nan	Nan	Nan	Nan	Nan	Nan	Nan	Nan	Nan	Nan	Nan	Nan	Nan	Nan	1464	669	3834	1917	28
PLN	Group 2	HGNC:9080	arrhythmogenic right ventricular cardiomyopathy	MONDO:0016587	AD	Moderate	0	{'Abnormality of the cardiovascular system', 'Constitutional symptom'}	LittleEvidence	10.26	0.42	1.7	ENSG00000198523	chr6	0	1.4898	0.047825	0.00340362	0.162307	0	0	1	1	0	0	1	180	9440	2111	0.828493	0	0	1134	0.445055	0	0	2111	0.828493	0	1	0	1	1885	0.739796	0	0	1134	0.445055	0	0	1885	0.739796	Nan	Nan	Nan	Nan	Nan	2268	1134	2268	1134	2	Nan	Nan	Nan	Nan	Nan	2292	1146	3770	1885	50
PLN	Group 2	HGNC:9080	intrinsic cardiomyopathy	MONDO:0000591	AD	Definitive	0	{'Abnormality of the cardiovascular system', 'Constitutional symptom'}	LittleEvidence	10.26	0.42	1.7	ENSG00000198523	chr6	0	1.4898	0.047825	0.00340362	0.162307	0	0	1	1	0	0	1	180	9440	2111	0.828493	0	0	1134	0.445055	0	0	2111	0.828493	0	1	0	1	1885	0.739796	0	0	1134	0.445055	0	0	1885	0.739796	Nan	Nan	Nan	Nan	Nan	2268	1134	2268	1134	2	Nan	Nan	Nan	Nan	Nan	2292	1146	3770	1885	50
PMP2	Group 2	HGNC:9117	Charcot-Marie-Tooth disease	MONDO:0015626	AD	Moderate	5	{'Abnormality of limbs', 'Abnormality of the nervous system', 'Abnormality of the musculoskeletal system'}			0.012079	NoneReported	ENSG00000147588	chr8	4	6.9936	0.00536608	0.00044427	0.0188419	0	0	1	1	0	0	1	104	2105	1620	0.635793	0	0	1037	0.406986	0	0	1620	0.635793	0	1	0	1	1584	0.621664	0	0	1037	0.406986	0	0	1584	0.621664	Nan	Nan	Nan	Nan	Nan	2074	1037	2074	1037	2	Nan	Nan	Nan	Nan	Nan	2068	1034	3168	1584	38
POFUT1	Group 2	HGNC:14988	Dowling-Degos disease 2	MONDO:0014130	AD	Definitive	5	{'Abnormality of the integument'}			0.19922	NoneReported	ENSG00000101346	chr20	2	19.086	0.0339691	0.00839798	0.0702825	0	0	1	1	0	0	1	62	385	1551	0.608713	0	0	712	0.279435	0	0	1550	0.60832	0	1	0	1	1551	0.608713	0	0	712	0.279435	0	0	1550	0.60832	Nan	Nan	Nan	Nan	Nan	1424	712	1424	712	2	Nan	Nan	Nan	Nan	Nan	1972	986	3100	1550	28
POLD1	Group 2	HGNC:9175	POLD1-related polyposis and colorectal cancer syndrome	MONDO:0100351	AD	Definitive	4	{'Abnormality of the eye', 'Abnormality of head or neck', 'Abnormality of the endocrine system', 'Abnormality of the genitourinary system', 'Abnormality of the musculoskeletal system', 'Abnormality of metabolism/homeostasis', 'Abnormality of the cardiovascular system', 'Abnormality of the integument', 'Abnormality of the nervous system', 'Abnormality of the ear', 'Neoplasm', 'Abnormality of the digestive system'}	LittleEvidence	69.77	0	0.88	ENSG00000062822	chr19	20	55.158	0.0202716	0.0106895	0.0324359	1	2	1	1	1	3	1	72	1874	1808	0.709576	461	0.180926	653	0.256279	963	0.377943	1801	0.706829	1	1	1	1	1798	0.705651	461	0.180926	653	0.256279	963	0.377943	1789	0.702119	922	461	922	461	4	1306	653	1306	653	2	1896	948	1926	963	6	1880	940	3578	1789	32
POLD1	Group 2	HGNC:9175	mandibular hypoplasia-deafness-progeroid syndrome	MONDO:0014157	AD	Definitive	4	{'Abnormality of the eye', 'Abnormality of head or neck', 'Abnormality of the endocrine system', 'Abnormality of the genitourinary system', 'Abnormality of the musculoskeletal system', 'Abnormality of metabolism/homeostasis', 'Abnormality of the cardiovascular system', 'Abnormality of the integument', 'Abnormality of the nervous system', 'Abnormality of the ear', 'Neoplasm', 'Abnormality of the digestive system'}	LittleEvidence	69.77	0	0.88	ENSG00000062822	chr19	20	55.158	0.0202716	0.0106895	0.0324359	1	2	1	1	1	3	1	72	1874	1808	0.709576	461	0.180926	653	0.256279	963	0.377943	1801	0.706829	1	1	1	1	1798	0.705651	461	0.180926	653	0.256279	963	0.377943	1789	0.702119	922	461	922	461	4	1306	653	1306	653	2	1896	948	1926	963	6	1880	940	3578	1789	32
POLE	Group 2	HGNC:9177	POLE-related polyposis and colorectal cancer syndrome	MONDO:0100287	AD	Definitive	13	{'Neoplasm', 'Abnormality of the digestive system'}	LittleEvidence	0.06	0	0.75	ENSG00000177084	chr12	64	123.1	0.0154872	0.00975708	0.021813	1	2	0	0	1	1	1	160	9269	2142	0.840659	1367	0.536499	0	0	968	0.379906	2141	0.840267	1	0	0	1	1898	0.744898	1367	0.536499	0	0	0	0	1892	0.742543	2734	1367	2734	1367	4	Nan	Nan	Nan	Nan	Nan	Nan	Nan	Nan	Nan	Nan	2382	1191	3766	1883	66
POLR1B	Group 2	HGNC:20454	Treacher Collins syndrome 4	MONDO:0030067	AD	Moderate	4	{'Abnormality of the respiratory system', 'Abnormality of head or neck', 'Abnormality of the musculoskeletal system', 'Abnormality of the integument', 'Abnormality of the nervous system', 'Abnormality of the ear', 'Abnormality of the digestive system'}			1	NoneReported	ENSG00000125630	chr2	6	48.111	0.0652745	0.0347431	0.113043	0	0	0	0	0	0	1	51	594	1645	0.645604	0	0	0	0	0	0	1645	0.645604	0	0	0	1	1640	0.643642	0	0	0	0	0	0	1640	0.643642	Nan	Nan	Nan	Nan	Nan	Nan	Nan	Nan	Nan	Nan	Nan	Nan	Nan	Nan	Nan	1945	584	3280	1640	33
POLR3B	Group 2	HGNC:30348	POLR3B-related disorder	MONDO:0700277	AD	Definitive	8	{'Abnormality of the nervous system', 'Abnormality of head or neck', 'Abnormality of the musculoskeletal system', 'Constitutional symptom'}			8.14e-14	NoneReported	ENSG00000013503	chr12	47	69.025	0.00247113	0.00031801	0.00603801	0	0	0	0	0	0	1	300	25435	2144	0.841444	0	0	0	0	0	0	2144	0.841444	0	0	0	1	2030	0.796703	0	0	0	0	0	0	2030	0.796703	Nan	Nan	Nan	Nan	Nan	Nan	Nan	Nan	Nan	Nan	Nan	Nan	Nan	Nan	Nan	1861	930	4057	2028	65
POU3F3	Group 1	HGNC:9216	complex neurodevelopmental disorder	MONDO:0100038	AD	Definitive	29	{'Abnormality of head or neck', 'Abnormality of the genitourinary system', 'Abnormality of the musculoskeletal system', 'Abnormality of the nervous system', 'Abnormality of the ear'}	NoEvidence	23.83	0.95	0.48	ENSG00000198914	chr2	0	6.9768	0.261447	0.0442292	0.625932	0	0	0	0	0	0	1	114	3245	2105	0.826138	0	0	0	0	0	0	2105	0.826138	0	0	0	1	2057	0.8073	0	0	0	0	0	0	2057	0.8073	Nan	Nan	Nan	Nan	Nan	Nan	Nan	Nan	Nan	Nan	Nan	Nan	Nan	Nan	Nan	1860	930	4114	2057	56
PPARG	Group 2	HGNC:9236	lipodystrophy	MONDO:0006573	SD	Definitive	22	{'Abnormality of the endocrine system', 'Abnormality of the genitourinary system', 'Abnormality of metabolism/homeostasis', 'Growth abnormality', 'Abnormality of the cardiovascular system', 'Abnormality of the integument', 'Abnormality of the musculoskeletal system', 'Abnormality of the digestive system'}			0.21436	NoneReported	ENSG00000132170	chr3	6	18.643	0.0480922	0.0221651	0.0866848	0	0	0	0	0	0	1	431	69338	2431	0.954082	0	0	0	0	0	0	2431	0.954082	0	0	0	1	2392	0.938776	0	0	0	0	0	0	2392	0.938776	Nan	Nan	Nan	Nan	Nan	Nan	Nan	Nan	Nan	Nan	Nan	Nan	Nan	Nan	Nan	2266	1133	4742	2368	59
PPM1D	Group 2	HGNC:9277	syndromic intellectual disability	MONDO:0000508	AD	Definitive	32	{'Abnormality of the eye', 'Abnormality of the respiratory system', 'Abnormality of head or neck', 'Abnormality of limbs', 'Abnormality of the musculoskeletal system', 'Growth abnormality', 'Abnormality of the cardiovascular system', 'Abnormality of the digestive system', 'Abnormality of the integument', 'Abnormality of the nervous system', 'Abnormality of the ear', 'Abnormality of the immune system'}	NoEvidence	14.25	0	1.18	ENSG00000170836	chr17	20	26.51	0.0240787	0.0125258	0.0377608	0	0	0	0	0	0	1	63	1102	1770	0.694662	0	0	0	0	0	0	1770	0.694662	0	0	0	1	1072	0.420722	0	0	0	0	0	0	1072	0.420722	Nan	Nan	Nan	Nan	Nan	Nan	Nan	Nan	Nan	Nan	Nan	Nan	Nan	Nan	Nan	1050	525	2144	1072	42
PPOX	Group 2	HGNC:9280	variegate porphyria	MONDO:0008297	SD	Strong	16	{'Abnormality of the genitourinary system', 'Abnormality of metabolism/homeostasis', 'Abnormality of the cardiovascular system', 'Constitutional symptom', 'Abnormality of the integument', 'Abnormality of the nervous system', 'Abnormality of the digestive system'}			0.24179	NoneReported	ENSG00000143224	chr1	7	22.961	0.01481	0.00394223	0.0313638	0	0	1	1	0	0	1	3	2	1164	0.456829	0	0	1163	0.456436	0	0	1140	0.44741	0	1	0	1	1164	0.456829	0	0	1163	0.456436	0	0	1140	0.44741	Nan	Nan	Nan	Nan	Nan	2326	1163	2326	1163	2	Nan	Nan	Nan	Nan	Nan	2278	1139	2280	1140	6
PPP1CB	Group 1	HGNC:9282	Noonan syndrome-like disorder with loose anagen hair	MONDO:0011899	AD	Definitive	9	{'Abnormality of the eye', 'Abnormality of the respiratory system', 'Abnormality of head or neck', 'Abnormality of the genitourinary system', 'Abnormality of the musculoskeletal system', 'Abnormality of prenatal development or birth', 'Growth abnormality', 'Abnormality of the cardiovascular system', 'Abnormality of the breast', 'Abnormality of the integument', 'Abnormality of the nervous system', 'Abnormality of the ear', 'Neoplasm', 'Abnormality of the digestive system'}	NoEvidence	4.52	1	0.25	ENSG00000213639	chr2	0	20.35	0.363635	0.112833	0.733897	1	1	1	2	1	1	1	100	2728	2105	0.826138	1113	0.436813	1088	0.427002	1113	0.436813	2096	0.822606	0	1	0	1	1858	0.729199	0	0	1088	0.427002	0	0	1844	0.723705	Nan	Nan	Nan	Nan	Nan	2176	1088	2176	1088	4	Nan	Nan	Nan	Nan	Nan	2220	1110	3688	1844	52
PPP1R12A	Group 1	HGNC:7618	genitourinary and/or brain malformation syndrome	MONDO:0032934	AD	Strong	21	{'Abnormality of the eye', 'Abnormality of head or neck', 'Abnormality of the genitourinary system', 'Abnormality of limbs', 'Abnormality of the musculoskeletal system', 'Abnormality of the nervous system', 'Abnormality of the ear', 'Abnormality of the digestive system'}			1	NoneReported	ENSG00000058272	chr12	3	59.824	0.439235	0.208745	0.718198	1	1	1	2	0	0	1	305	39611	2135	0.837912	924	0.362637	1181	0.463501	0	0	2135	0.837912	0	1	0	1	1960	0.769231	0	0	1181	0.463501	0	0	1960	0.769231	Nan	Nan	Nan	Nan	Nan	2362	1181	2362	1181	4	Nan	Nan	Nan	Nan	Nan	1904	952	3901	1950	59
PPP2CA	Group 1	HGNC:9299	complex neurodevelopmental disorder	MONDO:0100038	AD	Definitive	19	{'Abnormality of the eye', 'Abnormality of head or neck', 'Abnormality of limbs', 'Abnormality of the musculoskeletal system', 'Abnormality of the cardiovascular system', 'Abnormality of the integument', 'Abnormality of the nervous system', 'Abnormality of the digestive system'}			0.99995	NoneReported	ENSG00000113575	chr5	1	18.064	0.256763	0.0689193	0.609085	0	0	0	0	0	0	0	0	0	0	0	0	0	0	0	0	0	0	0	0	0	0	0	0	0	0	0	0	0	0	0	0	0	Nan	Nan	Nan	Nan	Nan	Nan	Nan	Nan	Nan	Nan	Nan	Nan	Nan	Nan	Nan	Nan	Nan	Nan	Nan	Nan
PPP2R1A	Group 1	HGNC:9302	complex neurodevelopmental disorder	MONDO:0100038	AD	Definitive	15	{'Abnormality of the eye', 'Abnormality of head or neck', 'Abnormality of the genitourinary system', 'Abnormality of limbs', 'Abnormality of the musculoskeletal system', 'Abnormality of the integument', 'Abnormality of the nervous system', 'Abnormality of the digestive system'}	NoEvidence	23.46	1	0.35	ENSG00000105568	chr19	4	30.182	0.132412	0.0469798	0.292174	0	0	0	0	1	1	1	265	18578	2321	0.910911	0	0	0	0	633	0.24843	2321	0.910911	0	0	1	1	2249	0.882653	0	0	0	0	633	0.24843	2249	0.882653	Nan	Nan	Nan	Nan	Nan	Nan	Nan	Nan	Nan	Nan	1266	633	1266	633	2	2072	1036	4481	2240	59
PPP2R5D	Group 1	HGNC:9312	complex neurodevelopmental disorder	MONDO:0100038	AD	Definitive	20	{'Abnormality of the eye', 'Abnormality of head or neck', 'Abnormality of limbs', 'Abnormality of the musculoskeletal system', 'Abnormality of metabolism/homeostasis', 'Growth abnormality', 'Constitutional symptom', 'Abnormality of the nervous system', 'Abnormality of the digestive system'}	LittleEvidence	19.74	1	0.23	ENSG00000112640	chr6	2	35.876	0.209439	0.102801	0.361058	0	0	0	0	0	0	1	54	348	1116	0.437991	0	0	0	0	0	0	1116	0.437991	0	0	0	1	1116	0.437991	0	0	0	0	0	0	1116	0.437991	Nan	Nan	Nan	Nan	Nan	Nan	Nan	Nan	Nan	Nan	Nan	Nan	Nan	Nan	Nan	1780	890	2232	1116	24
PRDM16	Group 1	HGNC:14000	dilated cardiomyopathy	MONDO:0005021	AD	Strong	5	{'Abnormality of the cardiovascular system'}			1	NoneReported	ENSG00000142611	chr1	4	48.932	0.131203	0.0652766	0.232917	0	0	0	0	0	0	1	1065	137250	2531	0.993328	0	0	0	0	0	0	2531	0.993328	0	0	0	1	2528	0.992151	0	0	0	0	0	0	2528	0.992151	Nan	Nan	Nan	Nan	Nan	Nan	Nan	Nan	Nan	Nan	Nan	Nan	Nan	Nan	Nan	1674	837	5054	2527	59
PRKAG2	Group 2	HGNC:9386	PRKAG2-related cardiomyopathy	MONDO:0800484	AD	Definitive	22	{'Abnormality of the eye', 'Abnormality of the respiratory system', 'Abnormality of head or neck', 'Abnormality of the genitourinary system', 'Abnormality of the musculoskeletal system', 'Abnormality of metabolism/homeostasis', 'Abnormality of prenatal development or birth', 'Abnormality of the cardiovascular system', 'Constitutional symptom', 'Abnormality of the integument', 'Abnormality of the nervous system', 'Abnormality of the digestive system'}	NoEvidence	27.16	0.19	0.58	ENSG00000106617	chr7	3	30.235	0.0743005	0.0439158	0.116885	0	0	0	0	1	1	1	1131	302193	2470	0.969388	0	0	0	0	1063	0.41719	2470	0.969388	0	0	0	1	2425	0.951727	0	0	0	0	0	0	2425	0.951727	Nan	Nan	Nan	Nan	Nan	Nan	Nan	Nan	Nan	Nan	Nan	Nan	Nan	Nan	Nan	2310	1155	4816	2407	59
PRKG1	Group 2	HGNC:9414	familial thoracic aortic aneurysm and aortic dissection	MONDO:0019625	AD	Strong	1	{'Abnormality of the cardiovascular system'}			0.663	NoneReported	ENSG00000185532	chr10	4	38.922	0.0827196	0.0505483	0.125885	0	0	0	0	0	0	0	0	0	0	0	0	0	0	0	0	0	0	0	0	0	0	0	0	0	0	0	0	0	0	0	0	0	Nan	Nan	Nan	Nan	Nan	Nan	Nan	Nan	Nan	Nan	Nan	Nan	Nan	Nan	Nan	Nan	Nan	Nan	Nan	Nan
PROC	Group 2	HGNC:9451	hereditary thrombophilia due to congenital protein C deficiency	MONDO:0019145	SD	Definitive	74	{'Abnormality of the cardiovascular system', 'Abnormality of the respiratory system', 'Abnormality of the integument', 'Abnormality of blood and blood-forming tissues'}			2.19e-05	NoneReported	ENSG00000115718	chr2	11	21.07	0.0106197	0.00166549	0.0263154	0	0	0	0	0	0	1	71	1269	1808	0.709576	0	0	0	0	0	0	1808	0.709576	0	0	0	1	1801	0.706829	0	0	0	0	0	0	1801	0.706829	Nan	Nan	Nan	Nan	Nan	Nan	Nan	Nan	Nan	Nan	Nan	Nan	Nan	Nan	Nan	2120	1060	3602	1801	40
PROK2	Group 2	HGNC:18455	hypogonadotropic hypogonadism 4 with or without anosmia	MONDO:0012528	SD	Definitive	5	{'Abnormality of head or neck', 'Abnormality of the endocrine system', 'Abnormality of the genitourinary system', 'Abnormality of the musculoskeletal system', 'Abnormality of metabolism/homeostasis', 'Growth abnormality', 'Abnormality of the nervous system'}			0.023456	NoneReported	ENSG00000163421	chr3	3	4.3301	0.0030322	0.00021063	0.0106423	0	0	1	1	0	0	1	195	6866	2199	0.86303	0	0	1101	0.432104	0	0	2068	0.811617	0	1	0	1	2183	0.85675	0	0	1101	0.432104	0	0	2038	0.799843	Nan	Nan	Nan	Nan	Nan	2202	1101	2202	1101	2	Nan	Nan	Nan	Nan	Nan	1440	720	4076	2038	50
PROKR2	Group 2	HGNC:15836	hypogonadotropic hypogonadism 3 with or without anosmia	MONDO:0009482	AD	Definitive	11	{'Abnormality of the eye', 'Abnormality of head or neck', 'Abnormality of the endocrine system', 'Abnormality of the genitourinary system', 'Abnormality of limbs', 'Abnormality of the musculoskeletal system', 'Abnormality of the nervous system', 'Abnormality of the ear'}			4.26e-10	NoneReported	ENSG00000101292	chr20	9	9.846	0.00588662	0.00146438	0.0137764	0	0	1	2	1	1	1	483	75578	2496	0.979592	0	0	864	0.339089	1253	0.491758	2496	0.979592	0	1	1	1	2460	0.965463	0	0	864	0.339089	1253	0.491758	2459	0.965071	Nan	Nan	Nan	Nan	Nan	1728	864	1728	864	4	2506	1253	2506	1253	2	2274	1137	4903	2450	60
PROM1	Group 2	HGNC:9454	PROM1-related dominant retinopathy	MONDO:1040053	AD	Definitive	38	{'Abnormality of the eye'}			1.23e-27	NoneReported	ENSG00000007062	chr4	39	48.467	0.00103518	0.00014085	0.00292552	0	0	0	0	0	0	1	182	6072	2458	0.964678	0	0	0	0	0	0	2458	0.964678	0	0	0	1	2400	0.941915	0	0	0	0	0	0	2400	0.941915	Nan	Nan	Nan	Nan	Nan	Nan	Nan	Nan	Nan	Nan	Nan	Nan	Nan	Nan	Nan	1220	610	4788	2394	56
PROS1	Group 2	HGNC:9456	protein S deficiency	MONDO:0002304	SD	Definitive	37	{'Abnormality of the cardiovascular system', 'Abnormality of the respiratory system', 'Abnormality of the integument', 'Abnormality of blood and blood-forming tissues'}			0.74691	NoneReported	ENSG00000184500	chr3	12	33.981	0.0162773	0.00432121	0.038819	0	0	0	0	0	0	1	70	1807	2111	0.828493	0	0	0	0	0	0	2111	0.828493	0	0	0	1	1936	0.759812	0	0	0	0	0	0	1936	0.759812	Nan	Nan	Nan	Nan	Nan	Nan	Nan	Nan	Nan	Nan	Nan	Nan	Nan	Nan	Nan	2098	1049	3872	1936	49
PRPF3	Group 1	HGNC:17348	retinitis pigmentosa 18	MONDO:0011075	AD	Definitive	4	{'Abnormality of the cardiovascular system', 'Abnormality of head or neck', 'Abnormality of the eye'}			1	NoneReported	ENSG00000117360	chr1	0	43.615	0.190892	0.114419	0.290161	0	0	0	0	0	0	1	92	3598	2156	0.846154	0	0	0	0	0	0	2156	0.846154	0	0	0	1	1821	0.714678	0	0	0	0	0	0	1821	0.714678	Nan	Nan	Nan	Nan	Nan	Nan	Nan	Nan	Nan	Nan	Nan	Nan	Nan	Nan	Nan	2366	1183	3642	1821	28
PRPF31	Group 1	HGNC:15446	PRPF31-related retinopathy	MONDO:0800395	AD	Definitive	52	{'Abnormality of the eye'}			1	NoneReported	ENSG00000105618	chr19	3	25.648	0.134205	0.0554878	0.26301	0	0	1	1	0	0	1	81	1064	2086	0.818681	0	0	709	0.278257	0	0	2086	0.818681	0	1	0	1	2085	0.818289	0	0	709	0.278257	0	0	2085	0.818289	Nan	Nan	Nan	Nan	Nan	1418	709	1418	709	2	Nan	Nan	Nan	Nan	Nan	1576	788	4170	2085	42
PRPF4	Group 1	HGNC:17349	inherited retinal dystrophy	MONDO:0019118	AD	Moderate	1	{'Abnormality of the cardiovascular system', 'Abnormality of the eye'}			1	NoneReported	ENSG00000136875	chr9	3	34.183	0.113759	0.0596052	0.192084	1	1	1	2	1	2	1	41	715	1639	0.64325	1111	0.436028	1171	0.459576	1239	0.486264	1614	0.633438	0	1	1	1	1551	0.608713	0	0	644	0.252747	462	0.181319	1545	0.606358	Nan	Nan	Nan	Nan	Nan	1288	644	1288	644	2	924	462	924	462	2	2204	1102	3090	1545	36
PRPF8	Group 1	HGNC:17340	PRPF8-related retinopathy	MONDO:0700234	AD	Definitive	11	{'Abnormality of the cardiovascular system', 'Abnormality of the eye'}			1	NoneReported	ENSG00000174231	chr17	14	122.83	0.140826	0.0872423	0.214189	0	0	0	0	0	0	0	0	0	0	0	0	0	0	0	0	0	0	0	0	0	0	0	0	0	0	0	0	0	0	0	0	0	Nan	Nan	Nan	Nan	Nan	Nan	Nan	Nan	Nan	Nan	Nan	Nan	Nan	Nan	Nan	Nan	Nan	Nan	Nan	Nan
PRPH2	Group 2	HGNC:9942	PRPH2-related retinopathy	MONDO:1040055	SD	Definitive	70	{'Abnormality of the cardiovascular system', 'Abnormality of the nervous system', 'Abnormality of the eye'}			0.0060809	NoneReported	ENSG00000112619	chr6	4	13.762	0.0124802	0.0011644	0.0332527	0	0	1	4	0	0	1	123	5136	2422	0.950549	0	0	2139	0.839482	0	0	2317	0.909341	0	1	0	1	2201	0.863815	0	0	1059	0.41562	0	0	2198	0.862637	Nan	Nan	Nan	Nan	Nan	2118	1059	2118	1059	2	Nan	Nan	Nan	Nan	Nan	2306	1153	4396	2198	56
PRSS1	Group 2	HGNC:9475	hereditary chronic pancreatitis	MONDO:0008185	AD	Definitive	2	{'Abnormality of the respiratory system', 'Abnormality of the endocrine system', 'Abnormality of metabolism/homeostasis', 'Abnormality of blood and blood-forming tissues', 'Abnormality of the digestive system', 'Constitutional symptom', 'Abnormality of the musculoskeletal system', 'Abnormality of the immune system'}	NoEvidence	78.46	0	1.3	ENSG00000204983	chr7	14	10.681	0.00293601	0.00014812	0.0107528	0	0	1	2	0	0	1	110	1369	1428	0.56044	0	0	1244	0.488226	0	0	1428	0.56044	0	1	0	1	1426	0.559655	0	0	1104	0.433281	0	0	1426	0.559655	Nan	Nan	Nan	Nan	Nan	2208	1104	2208	1104	2	Nan	Nan	Nan	Nan	Nan	2202	1101	2852	1426	44
PSMD12	Group 1	HGNC:9557	Stankiewicz-Isidor syndrome	MONDO:0054591	AD	Definitive	16	{'Abnormality of the eye', 'Abnormality of the respiratory system', 'Abnormality of head or neck', 'Abnormality of the endocrine system', 'Abnormality of the genitourinary system', 'Abnormality of limbs', 'Abnormality of the musculoskeletal system', 'Abnormality of the cardiovascular system', 'Abnormality of the digestive system', 'Abnormality of the integument', 'Abnormality of the nervous system', 'Abnormality of the ear', 'Abnormality of the immune system'}			1	NoneReported	ENSG00000197170	chr17	1	29.344	0.300559	0.101775	0.627948	0	0	1	2	0	0	1	119	4242	2220	0.871272	0	0	1575	0.618132	0	0	2220	0.871272	0	1	0	1	2060	0.808477	0	0	1575	0.618132	0	0	2058	0.807692	Nan	Nan	Nan	Nan	Nan	3150	1575	3150	1575	4	Nan	Nan	Nan	Nan	Nan	2124	1062	4116	2058	64
RAB7A	Group 1	HGNC:9788	Charcot-Marie-Tooth disease type 2	MONDO:0018993	AD	Definitive	4	{'Abnormality of limbs', 'Abnormality of the musculoskeletal system', 'Abnormality of the integument', 'Abnormality of the nervous system', 'Abnormality of the immune system'}			0.99995	NoneReported	ENSG00000075785	chr3	0	10.788	0.249273	0.0665495	0.557147	0	0	0	0	0	0	1	314	33082	2301	0.903061	0	0	0	0	0	0	2301	0.903061	0	0	0	1	2263	0.888148	0	0	0	0	0	0	2263	0.888148	Nan	Nan	Nan	Nan	Nan	Nan	Nan	Nan	Nan	Nan	Nan	Nan	Nan	Nan	Nan	2020	1010	4505	2249	63
RAC1	Group 1	HGNC:9801	syndromic intellectual disability	MONDO:0000508	AD	Definitive	15	{'Abnormality of the respiratory system', 'Abnormality of head or neck', 'Abnormality of the genitourinary system', 'Abnormality of the musculoskeletal system', 'Abnormality of prenatal development or birth', 'Growth abnormality', 'Abnormality of the cardiovascular system', 'Abnormality of the digestive system', 'Abnormality of the integument', 'Abnormality of the nervous system', 'Abnormality of the ear', 'Abnormality of the immune system'}			0.99948	NoneReported	ENSG00000136238	chr7	2	13.489	0.383487	0.0556038	0.873135	0	0	1	4	0	0	1	167	10105	2110	0.8281	0	0	1630	0.639717	0	0	2108	0.827316	0	1	0	1	2041	0.80102	0	0	1046	0.410518	0	0	2040	0.800628	Nan	Nan	Nan	Nan	Nan	2088	1044	2092	1046	6	Nan	Nan	Nan	Nan	Nan	1884	942	4071	2035	69
RAC2	Group 1	HGNC:9802	immunodeficiency 73b with defective neutrophil chemotaxis and lymphopenia	MONDO:0033554	AD	Strong	5	{'Abnormality of the respiratory system', 'Abnormality of the genitourinary system', 'Abnormal cellular phenotype', 'Abnormality of the musculoskeletal system', 'Abnormality of metabolism/homeostasis', 'Abnormality of prenatal development or birth', 'Abnormality of blood and blood-forming tissues', 'Abnormality of the cardiovascular system', 'Abnormality of the digestive system', 'Abnormality of the integument', 'Abnormality of head or neck', 'Abnormality of the ear', 'Abnormality of the immune system'}			0.99996	NoneReported	ENSG00000128340	chr22	0	10.526	0.277336	0.0546718	0.67359	1	1	1	2	0	0	1	221	16003	2468	0.968603	762	0.299058	349	0.13697	0	0	2468	0.968603	1	1	0	1	2461	0.965856	762	0.299058	349	0.13697	0	0	2461	0.965856	1524	762	1524	762	2	698	349	698	349	2	Nan	Nan	Nan	Nan	Nan	2134	1067	4915	2457	57
RAC2	Group 1	HGNC:9802	neutrophil immunodeficiency syndrome	MONDO:0011988	AD	Moderate	5	{'Abnormality of the respiratory system', 'Abnormality of the genitourinary system', 'Abnormal cellular phenotype', 'Abnormality of the musculoskeletal system', 'Abnormality of metabolism/homeostasis', 'Abnormality of prenatal development or birth', 'Abnormality of blood and blood-forming tissues', 'Abnormality of the cardiovascular system', 'Abnormality of the digestive system', 'Abnormality of the integument', 'Abnormality of head or neck', 'Abnormality of the ear', 'Abnormality of the immune system'}			0.99996	NoneReported	ENSG00000128340	chr22	0	10.526	0.277336	0.0546718	0.67359	1	1	1	2	0	0	1	221	16003	2468	0.968603	762	0.299058	349	0.13697	0	0	2468	0.968603	1	1	0	1	2461	0.965856	762	0.299058	349	0.13697	0	0	2461	0.965856	1524	762	1524	762	2	698	349	698	349	2	Nan	Nan	Nan	Nan	Nan	2134	1067	4915	2457	57
RAF1	Group 1	HGNC:9829	Noonan syndrome	MONDO:0018997	AD	Definitive	32	{'Abnormality of the eye', 'Abnormality of the respiratory system', 'Abnormality of head or neck', 'Abnormality of the genitourinary system', 'Abnormality of limbs', 'Abnormality of the musculoskeletal system', 'Abnormality of prenatal development or birth', 'Growth abnormality', 'Abnormality of the cardiovascular system', 'Abnormality of the integument', 'Abnormality of the nervous system', 'Abnormality of the ear'}	NoEvidence	14.17	1	0.35	ENSG00000132155	chr3	7	37.117	0.130022	0.092751	0.174622	0	0	0	0	0	0	1	213	1250	1209	0.47449	0	0	0	0	0	0	1209	0.47449	0	0	0	1	1118	0.438776	0	0	0	0	0	0	1118	0.438776	Nan	Nan	Nan	Nan	Nan	Nan	Nan	Nan	Nan	Nan	Nan	Nan	Nan	Nan	Nan	1898	949	2236	1118	18
RALA	Group 1	HGNC:9839	complex neurodevelopmental disorder	MONDO:0100038	AD	Definitive	9	{'Abnormality of the eye', 'Abnormality of head or neck', 'Abnormality of limbs', 'Abnormality of the musculoskeletal system', 'Abnormality of the integument', 'Abnormality of the nervous system', 'Abnormality of the ear'}			0.94757	NoneReported	ENSG00000006451	chr7	0	11.127	0.389766	0.0849529	0.827525	0	0	0	0	0	0	1	132	5844	2308	0.905808	0	0	0	0	0	0	2308	0.905808	0	0	0	1	2157	0.846546	0	0	0	0	0	0	2157	0.846546	Nan	Nan	Nan	Nan	Nan	Nan	Nan	Nan	Nan	Nan	Nan	Nan	Nan	Nan	Nan	2422	1211	4314	2157	54
RANBP2	Group 2	HGNC:9848	familial acute necrotizing encephalopathy	MONDO:0011953	AD	Moderate	4	{'Abnormality of the respiratory system', 'Abnormality of the musculoskeletal system', 'Abnormality of metabolism/homeostasis', 'Abnormality of the nervous system', 'Abnormality of the immune system'}			1	NoneReported	ENSG00000153201	chr2	11	128.53	0.0634685	0.0282017	0.118708	0	0	0	0	1	2	1	107	4661	1638	0.642857	0	0	0	0	1061	0.416405	1637	0.642465	0	0	1	1	1562	0.61303	0	0	0	0	612	0.240188	1561	0.612637	Nan	Nan	Nan	Nan	Nan	Nan	Nan	Nan	Nan	Nan	1224	612	1224	612	2	1802	901	3122	1561	58
RARB	Group 1	HGNC:9865	microphthalmia, syndromic 12	MONDO:0014229	AD	Definitive	17	{'Abnormality of the eye', 'Abnormality of the respiratory system', 'Abnormality of head or neck', 'Abnormality of the genitourinary system', 'Abnormality of the musculoskeletal system', 'Abnormality of the cardiovascular system', 'Abnormality of the nervous system', 'Abnormality of the digestive system'}			0.99414	NoneReported	ENSG00000077092	chr3	0	24.78	0.274976	0.119603	0.496508	0	0	0	0	0	0	1	2490	573662	2498	0.980377	0	0	0	0	0	0	2498	0.980377	0	0	0	1	2484	0.974882	0	0	0	0	0	0	2484	0.974882	Nan	Nan	Nan	Nan	Nan	Nan	Nan	Nan	Nan	Nan	Nan	Nan	Nan	Nan	Nan	2388	1194	4956	2477	60
RBFOX2	Group 1	HGNC:9906	congenital heart disease	MONDO:0005453	AD	Strong	0	{'Abnormality of the cardiovascular system', 'Abnormality of the musculoskeletal system'}			0.99601	NoneReported	ENSG00000100320	chr22	1	24.48	0.328027	0.121128	0.627289	0	0	0	0	0	0	1	216	10707	2443	0.958791	0	0	0	0	0	0	2443	0.958791	0	0	0	1	2412	0.946625	0	0	0	0	0	0	2412	0.946625	Nan	Nan	Nan	Nan	Nan	Nan	Nan	Nan	Nan	Nan	Nan	Nan	Nan	Nan	Nan	1328	664	4813	2406	61
RBM20	Group 2	HGNC:27424	dilated cardiomyopathy	MONDO:0005021	AD	Definitive	22	{'Abnormality of the cardiovascular system', 'Constitutional symptom'}			0.011358	NoneReported	ENSG00000203867	chr10	7	44.582	0.0812245	0.0317827	0.154975	0	0	1	3	0	0	1	695	151305	2539	0.996468	0	0	1684	0.660911	0	0	2539	0.996468	0	1	0	1	2533	0.994113	0	0	1684	0.660911	0	0	2533	0.994113	Nan	Nan	Nan	Nan	Nan	2930	1465	3368	1684	6	Nan	Nan	Nan	Nan	Nan	2300	1150	5066	2533	58
RDH12	Group 2	HGNC:19977	RDH12-related dominant retinopathy	MONDO:0800100	AD	Moderate	2	{'Abnormality of the cardiovascular system', 'Abnormality of the eye'}			0.0011151	NoneReported	ENSG00000139988	chr14	14	15.229	0.00381546	0.00098157	0.00867611	1	1	1	2	0	0	1	84	840	1870	0.733909	485	0.190345	1070	0.419937	0	0	1864	0.731554	1	1	0	1	1732	0.679749	485	0.190345	1070	0.419937	0	0	1725	0.677002	970	485	970	485	2	2140	1070	2140	1070	4	Nan	Nan	Nan	Nan	Nan	1794	897	3450	1725	29
RELA	Group 1	HGNC:9955	combined immunodeficiency due to RELA haploinsufficiency	MONDO:0035694	AD	Definitive	8	{'Abnormality of the digestive system', 'Abnormality of head or neck', 'Abnormality of the genitourinary system', 'Abnormality of the immune system'}			0.99992	NoneReported	ENSG00000173039	chr11	1	26.192	0.211534	0.097341	0.377052	0	0	0	0	0	0	1	123	1277	1927	0.756279	0	0	0	0	0	0	1927	0.756279	0	0	0	1	1913	0.750785	0	0	0	0	0	0	1913	0.750785	Nan	Nan	Nan	Nan	Nan	Nan	Nan	Nan	Nan	Nan	Nan	Nan	Nan	Nan	Nan	2304	1152	3826	1913	40
REN	Group 2	HGNC:9958	familial juvenile hyperuricemic nephropathy type 2	MONDO:0013128	AD	Definitive	6	{'Abnormality of metabolism/homeostasis', 'Abnormality of the genitourinary system', 'Abnormality of blood and blood-forming tissues'}			1.82e-12	NoneReported	ENSG00000143839	chr1	14	22.815	0.00467194	0.00133845	0.00978372	0	0	0	0	0	0	1	78	1584	2123	0.833203	0	0	0	0	0	0	2123	0.833203	0	0	0	1	1990	0.781005	0	0	0	0	0	0	1990	0.781005	Nan	Nan	Nan	Nan	Nan	Nan	Nan	Nan	Nan	Nan	Nan	Nan	Nan	Nan	Nan	1774	887	3980	1990	44
RERE	Group 1	HGNC:9965	complex neurodevelopmental disorder with or without congenital anomalies	MONDO:0100465	AD	Definitive	45	{'Abnormality of the eye', 'Abnormality of the respiratory system', 'Abnormality of head or neck', 'Abnormality of the genitourinary system', 'Abnormality of limbs', 'Abnormality of the musculoskeletal system', 'Abnormality of prenatal development or birth', 'Growth abnormality', 'Abnormality of the cardiovascular system', 'Abnormality of the breast', 'Abnormality of the integument', 'Abnormality of the nervous system', 'Abnormality of the ear', 'Abnormality of the digestive system'}			0.99882	NoneReported	ENSG00000142599	chr1	3	64.749	0.286106	0.142103	0.479218	1	1	1	1	0	0	1	566	90557	2501	0.981554	837	0.328493	624	0.244898	0	0	2500	0.981162	1	0	0	1	2354	0.923862	837	0.328493	0	0	0	0	2354	0.923862	1674	837	1674	837	2	Nan	Nan	Nan	Nan	Nan	Nan	Nan	Nan	Nan	Nan	2222	1111	4666	2331	59
RFX3	Group 1	HGNC:9984	complex neurodevelopmental disorder	MONDO:0100038	AD	Definitive	2	{'Abnormality of head or neck', 'Abnormality of the musculoskeletal system', 'Abnormality of the integument', 'Abnormality of the nervous system', 'Abnormality of the immune system'}			1	NoneReported	ENSG00000080298	chr9	1	45.814	0.307654	0.139216	0.543703	0	0	0	0	0	0	1	632	161040	2531	0.993328	0	0	0	0	0	0	2531	0.993328	0	0	0	1	2494	0.978807	0	0	0	0	0	0	2494	0.978807	Nan	Nan	Nan	Nan	Nan	Nan	Nan	Nan	Nan	Nan	Nan	Nan	Nan	Nan	Nan	1826	913	4964	2482	63
RFX6	Group 2	HGNC:21478	monogenic diabetes	MONDO:0015967	AD	Definitive	1	{'Abnormality of the eye', 'Abnormality of head or neck', 'Abnormality of the genitourinary system', 'Abnormality of the musculoskeletal system', 'Abnormality of metabolism/homeostasis', 'Growth abnormality', 'Abnormality of the cardiovascular system', 'Abnormality of the nervous system', 'Abnormality of the ear'}	AutosomalRecessive	28.8	0	0.69	ENSG00000185002	chr6	16	51.242	0.0366431	0.0209357	0.0579697	1	2	1	2	0	0	1	368	47291	2334	0.916013	1120	0.43956	1073	0.421115	0	0	2328	0.913658	1	1	0	1	2192	0.860283	1120	0.43956	1073	0.421115	0	0	2186	0.857928	2240	1120	2240	1120	4	2146	1073	2146	1073	4	Nan	Nan	Nan	Nan	Nan	2418	1209	4367	2183	63
RFX7	Group 1	HGNC:25777	complex neurodevelopmental disorder	MONDO:0100038	AD	Definitive	10	{'Abnormality of the eye', 'Abnormality of the respiratory system', 'Abnormality of head or neck', 'Abnormality of the genitourinary system', 'Abnormality of limbs', 'Abnormality of the musculoskeletal system', 'Abnormality of metabolism/homeostasis', 'Abnormality of the cardiovascular system', 'Abnormality of the digestive system', 'Abnormality of the integument', 'Abnormality of the nervous system', 'Abnormality of the ear', 'Abnormality of the immune system'}			1	NoneReported	ENSG00000181827	chr15	2	47.628	0.227945	0.0920851	0.455873	0	0	0	0	0	0	1	406	48636	2333	0.91562	0	0	0	0	0	0	2333	0.91562	0	0	0	1	2161	0.848116	0	0	0	0	0	0	2161	0.848116	Nan	Nan	Nan	Nan	Nan	Nan	Nan	Nan	Nan	Nan	Nan	Nan	Nan	Nan	Nan	2280	1140	4290	2145	62
RHBDF2	Group 2	HGNC:20788	palmoplantar keratoderma-esophageal carcinoma syndrome	MONDO:0007856	AD	Definitive	0	{'Abnormality of limbs', 'Abnormality of the integument', 'Abnormality of head or neck', 'Neoplasm', 'Abnormality of the digestive system'}	NoEvidence	50.82	0.15	0.55	ENSG00000129667	chr17	13	40.875	0.0325188	0.0208489	0.0467893	1	2	0	0	1	1	1	146	6897	2413	0.947017	1188	0.466248	0	0	637	0.25	2413	0.947017	1	0	1	1	2310	0.906593	1188	0.466248	0	0	637	0.25	2310	0.906593	2376	1188	2376	1188	4	Nan	Nan	Nan	Nan	Nan	1274	637	1274	637	2	2026	1013	4620	2310	62
RHO	Group 2	HGNC:10012	inherited retinal dystrophy	MONDO:0019118	SD	Definitive	86	{'Abnormality of the cardiovascular system', 'Abnormality of the eye'}			5.03e-05	NoneReported	ENSG00000163914	chr3	8	13.325	0.00737772	0.00189803	0.0164784	0	0	1	2	0	0	1	40	479	1562	0.61303	0	0	1130	0.443485	0	0	1549	0.607928	0	1	0	1	1524	0.598116	0	0	1130	0.443485	0	0	1500	0.588697	Nan	Nan	Nan	Nan	Nan	2260	1130	2260	1130	4	Nan	Nan	Nan	Nan	Nan	1536	768	3000	1500	40
RHOBTB2	Group 2	HGNC:18756	complex neurodevelopmental disorder	MONDO:0100038	AD	Definitive	11	{'Abnormality of the eye', 'Abnormality of head or neck', 'Abnormality of limbs', 'Abnormality of the musculoskeletal system', 'Abnormality of the integument', 'Abnormality of the nervous system', 'Abnormality of the ear'}			1.86e-06	NoneReported	ENSG00000008853	chr8	10	34.13	0.042788	0.026796	0.0636213	0	0	0	0	0	0	1	26	273	1591	0.624411	0	0	0	0	0	0	1591	0.624411	0	0	0	1	1308	0.513344	0	0	0	0	0	0	1308	0.513344	Nan	Nan	Nan	Nan	Nan	Nan	Nan	Nan	Nan	Nan	Nan	Nan	Nan	Nan	Nan	1606	803	2616	1308	32
RIT1	Group 2	HGNC:10023	Noonan syndrome	MONDO:0018997	AD	Definitive	34	{'Abnormality of the eye', 'Abnormality of the respiratory system', 'Abnormality of head or neck', 'Abnormality of the genitourinary system', 'Abnormality of limbs', 'Abnormality of the musculoskeletal system', 'Abnormality of metabolism/homeostasis', 'Abnormality of prenatal development or birth', 'Growth abnormality', 'Abnormality of the cardiovascular system', 'Abnormality of the digestive system', 'Abnormality of the integument', 'Abnormality of the nervous system', 'Abnormality of the ear', 'Abnormality of the immune system'}	NoEvidence	48.61	0.96	0.52	ENSG00000143622	chr1	4	14.184	0.06247	0.0271789	0.117324	0	0	1	1	1	1	1	38	450	1461	0.573391	0	0	788	0.309262	659	0.258634	1461	0.573391	0	1	1	1	1448	0.568289	0	0	788	0.309262	659	0.258634	1448	0.568289	Nan	Nan	Nan	Nan	Nan	1576	788	1576	788	2	1318	659	1318	659	2	1982	991	2896	1448	24
RNF43	Group 2	HGNC:18505	sessile serrated polyposis cancer syndrome	MONDO:0014919	AD	Definitive	4	{'Neoplasm', 'Abnormality of the digestive system'}			0.00065215	NoneReported	ENSG00000108375	chr17	7	35.137	0.0449653	0.0225845	0.0821768	0	0	0	0	0	0	0	0	0	0	0	0	0	0	0	0	0	0	0	0	0	0	0	0	0	0	0	0	0	0	0	0	0	Nan	Nan	Nan	Nan	Nan	Nan	Nan	Nan	Nan	Nan	Nan	Nan	Nan	Nan	Nan	Nan	Nan	Nan	Nan	Nan
RP1	Group 2	HGNC:10263	RP1-related dominant retinopathy	MONDO:0800400	SD	Definitive	66	{'Abnormality of the cardiovascular system', 'Abnormality of the eye'}			7.88e-07	NoneReported	ENSG00000104237	chr8	30	57.766	0.00379871	0.00053897	0.00923851	0	0	0	0	0	0	1	918	212597	2537	0.995683	0	0	0	0	0	0	2537	0.995683	0	0	0	1	2450	0.961538	0	0	0	0	0	0	2450	0.961538	Nan	Nan	Nan	Nan	Nan	Nan	Nan	Nan	Nan	Nan	Nan	Nan	Nan	Nan	Nan	1882	384	4880	2439	60
RPE65	Group 2	HGNC:10294	RPE65-related dominant retinopathy	MONDO:0100452	AD	Strong	13	{'Abnormality of the eye'}	AutosomalRecessive	17.78	0	1	ENSG00000116745	chr1	24	30.386	0.00114808	9.96e-05	0.00363769	1	1	1	1	0	0	1	239	15064	2355	0.924254	863	0.338697	1002	0.39325	0	0	2349	0.9219	1	0	0	1	2247	0.881868	863	0.338697	0	0	0	0	2247	0.881868	1726	863	1726	863	2	Nan	Nan	Nan	Nan	Nan	Nan	Nan	Nan	Nan	Nan	2350	1175	4490	2244	60
RPL5	Group 1	HGNC:10360	Diamond-Blackfan anemia 6	MONDO:0012937	AD	Definitive	5	{'Abnormality of the eye', 'Abnormality of the respiratory system', 'Abnormality of limbs', 'Abnormality of the musculoskeletal system', 'Growth abnormality', 'Abnormality of blood and blood-forming tissues', 'Abnormality of the cardiovascular system', 'Abnormality of head or neck'}			1	NoneReported	ENSG00000122406	chr1	0	17.854	0.448521	0.117772	0.877558	0	0	1	1	0	0	0	0	0	759	0.297881	0	0	759	0.297881	0	0	0	0	0	1	0	0	759	0.297881	0	0	759	0.297881	0	0	0	0	Nan	Nan	Nan	Nan	Nan	1518	759	1518	759	2	Nan	Nan	Nan	Nan	Nan	Nan	Nan	Nan	Nan	Nan
RPS10	Group 1	HGNC:10383	Diamond-Blackfan anemia	MONDO:0015253	AD	Definitive	1	{'Abnormality of head or neck', 'Abnormality of metabolism/homeostasis', 'Growth abnormality', 'Abnormality of blood and blood-forming tissues'}			0.99983	NoneReported	ENSG00000124614	chr6	0	10.95	0.450876	0.0860592	0.924909	1	1	1	2	0	0	0	0	0	1276	0.500785	1138	0.446625	1276	0.500785	0	0	0	0	1	1	0	0	1276	0.500785	1138	0.446625	1276	0.500785	0	0	0	0	2276	1138	2276	1138	2	2552	1276	2552	1276	4	Nan	Nan	Nan	Nan	Nan	Nan	Nan	Nan	Nan	Nan
RRAS2	Group 2	HGNC:17271	Noonan syndrome	MONDO:0018997	AD	Definitive	2	{'Abnormality of the eye', 'Abnormality of the endocrine system', 'Abnormality of limbs', 'Abnormality of the musculoskeletal system', 'Abnormality of prenatal development or birth', 'Abnormality of blood and blood-forming tissues', 'Abnormality of the cardiovascular system', 'Abnormality of the digestive system', 'Abnormality of the integument', 'Abnormality of the nervous system', 'Neoplasm', 'Abnormality of the immune system'}			0.031055	NoneReported	ENSG00000133818	chr11	0	11.309	0.0971719	0.0335417	0.20526	0	0	0	0	1	1	1	120	2108	2060	0.808477	0	0	0	0	1032	0.405024	2060	0.808477	0	0	1	1	1793	0.703689	0	0	0	0	1032	0.405024	1793	0.703689	Nan	Nan	Nan	Nan	Nan	Nan	Nan	Nan	Nan	Nan	2064	1032	2064	1032	2	2226	1113	3586	1793	28
RYR1	Group 2	HGNC:10483	malignant hyperthermia, susceptibility to, 1	MONDO:0007783	AD	Definitive	193	{'Abnormality of the eye', 'Abnormality of head or neck', 'Abnormality of the genitourinary system', 'Abnormal cellular phenotype', 'Abnormality of limbs', 'Abnormality of the musculoskeletal system', 'Abnormality of metabolism/homeostasis', 'Abnormality of prenatal development or birth', 'Growth abnormality', 'Abnormality of blood and blood-forming tissues', 'Abnormality of the cardiovascular system', 'Constitutional symptom', 'Abnormality of the nervous system', 'Abnormality of the ear', 'Abnormality of the digestive system'}	NoEvidence	15.43	0	0.65	ENSG00000196218	chr19	97	251.96	0.0223549	0.0170913	0.0285577	1	19	1	1	1	6	1	282	38827	2488	0.976452	2175	0.853611	780	0.306122	2012	0.789639	2488	0.976452	1	1	1	1	2473	0.970565	2173	0.852826	780	0.306122	2012	0.789639	2473	0.970565	3540	1770	4346	2173	22	1560	780	1560	780	2	3524	1762	4024	2012	12	2418	1209	4933	2464	65
RYR1	Group 2	HGNC:10483	RYR1-related myopathy	MONDO:0100150	AD	Definitive	193	{'Abnormality of the eye', 'Abnormality of head or neck', 'Abnormality of the genitourinary system', 'Abnormal cellular phenotype', 'Abnormality of limbs', 'Abnormality of the musculoskeletal system', 'Abnormality of metabolism/homeostasis', 'Abnormality of prenatal development or birth', 'Growth abnormality', 'Abnormality of blood and blood-forming tissues', 'Abnormality of the cardiovascular system', 'Constitutional symptom', 'Abnormality of the nervous system', 'Abnormality of the ear', 'Abnormality of the digestive system'}	NoEvidence	15.43	0	0.65	ENSG00000196218	chr19	97	251.96	0.0223549	0.0170913	0.0285577	1	19	1	1	1	6	1	282	38827	2488	0.976452	2175	0.853611	780	0.306122	2012	0.789639	2488	0.976452	1	1	1	1	2473	0.970565	2173	0.852826	780	0.306122	2012	0.789639	2473	0.970565	3540	1770	4346	2173	22	1560	780	1560	780	2	3524	1762	4024	2012	12	2418	1209	4933	2464	65
RYR2	Group 2	HGNC:10484	catecholaminergic polymorphic ventricular tachycardia	MONDO:0017990	AD	Definitive	169	{'Abnormality of the cardiovascular system', 'Abnormality of the nervous system', 'Constitutional symptom'}	NoEvidence	14.03	1	0.43	ENSG00000198626	chr1	50	253.38	0.0719069	0.0547123	0.0932559	1	5	1	1	1	6	1	2282	2408262	2548	1	2085	0.818289	351	0.137755	2399	0.941523	2548	1	1	1	1	1	2548	1	1723	0.676217	351	0.137755	2269	0.890502	2548	1	2890	1445	3446	1723	8	702	351	702	351	2	3490	1745	4538	2269	10	2410	1205	5096	2548	49
SAMD9	Group 2	HGNC:1348	SAMD9-related spectrum and myeloid neoplasm risk	MONDO:0100628	AD	Definitive	20	{'Abnormality of the respiratory system', 'Abnormality of the endocrine system', 'Abnormality of the genitourinary system', 'Abnormality of limbs', 'Abnormality of the musculoskeletal system', 'Abnormality of metabolism/homeostasis', 'Growth abnormality', 'Abnormality of blood and blood-forming tissues', 'Abnormality of the cardiovascular system', 'Abnormality of the digestive system', 'Abnormality of the integument', 'Abnormality of the nervous system', 'Neoplasm', 'Abnormality of the immune system'}	NoEvidence	77.6	0.03	1.77	ENSG00000205413	chr7	51	51.808	0.00084784	0.0001596	0.00214451	0	0	1	1	0	0	1	190	9432	1868	0.733124	0	0	1091	0.428179	0	0	1868	0.733124	0	0	0	1	1830	0.71821	0	0	0	0	0	0	1830	0.71821	Nan	Nan	Nan	Nan	Nan	Nan	Nan	Nan	Nan	Nan	Nan	Nan	Nan	Nan	Nan	2006	1003	3660	1830	60
SAMD9L	Group 2	HGNC:1349	SAMD9L-related spectrum and myeloid neoplasm risk	MONDO:1060111	AD	Definitive	9	{'Abnormality of the eye', 'Abnormality of the nervous system', 'Abnormality of limbs', 'Abnormality of blood and blood-forming tissues', 'Abnormality of the musculoskeletal system', 'Neoplasm', 'Abnormality of the immune system'}			1.15e-16	NoneReported	ENSG00000177409	chr7	32	54.899	0.00303755	0.00076111	0.00651454	0	0	1	1	0	0	1	131	4068	1811	0.710754	0	0	836	0.3281	0	0	1804	0.708006	0	1	0	1	1757	0.68956	0	0	836	0.3281	0	0	1747	0.685636	Nan	Nan	Nan	Nan	Nan	1672	836	1672	836	2	Nan	Nan	Nan	Nan	Nan	1868	934	3494	1747	50
SATB1	Group 1	HGNC:10541	complex neurodevelopmental disorder	MONDO:0100038	AD	Definitive	24	{'Abnormality of the eye', 'Abnormality of the respiratory system', 'Abnormality of head or neck', 'Abnormality of the genitourinary system', 'Abnormality of limbs', 'Abnormality of the musculoskeletal system', 'Abnormality of prenatal development or birth', 'Growth abnormality', 'Abnormality of the cardiovascular system', 'Abnormality of the digestive system', 'Abnormality of the integument', 'Abnormality of the nervous system', 'Abnormality of the ear', 'Abnormality of the immune system'}			1	NoneReported	ENSG00000182568	chr3	6	40.435	0.150623	0.0687671	0.283855	1	1	0	0	0	0	0	0	0	1000	0.392465	1000	0.392465	0	0	0	0	0	0	1	0	0	0	1000	0.392465	1000	0.392465	0	0	0	0	0	0	2000	1000	2000	1000	2	Nan	Nan	Nan	Nan	Nan	Nan	Nan	Nan	Nan	Nan	Nan	Nan	Nan	Nan	Nan
SCAF4	Group 1	HGNC:19304	complex neurodevelopmental disorder	MONDO:0100038	AD	Definitive	19	{'Abnormality of the eye', 'Abnormality of the respiratory system', 'Abnormality of head or neck', 'Abnormality of the genitourinary system', 'Abnormality of limbs', 'Abnormality of the musculoskeletal system', 'Growth abnormality', 'Abnormality of the cardiovascular system', 'Abnormality of the nervous system', 'Abnormality of the digestive system'}			1	NoneReported	ENSG00000156304	chr21	2	59.624	0.306608	0.177568	0.468317	1	1	0	0	0	0	1	188	12189	2426	0.952119	611	0.239796	0	0	0	0	2424	0.951334	1	0	0	1	2285	0.896782	611	0.239796	0	0	0	0	2283	0.895997	1222	611	1222	611	2	Nan	Nan	Nan	Nan	Nan	Nan	Nan	Nan	Nan	Nan	2250	1125	4558	2279	59
SCN11A	Group 2	HGNC:10583	obsolete autosomal dominant hereditary sensory and autonomic neuropathy	MONDO:0015365	AD	Definitive	7	{'Abnormality of the musculoskeletal system', 'Constitutional symptom', 'Abnormality of the integument', 'Abnormality of the nervous system', 'Abnormality of the digestive system'}			3.98e-18	NoneReported	ENSG00000168356	chr3	53	80.455	0.00278579	0.00060797	0.00647658	1	1	0	0	1	1	1	377	54902	2352	0.923077	1178	0.462323	0	0	1102	0.432496	2352	0.923077	1	0	1	1	2103	0.825353	1178	0.462323	0	0	1102	0.432496	2103	0.825353	2356	1178	2356	1178	2	Nan	Nan	Nan	Nan	Nan	2204	1102	2204	1102	2	2408	1204	4203	2101	65
SCN1B	Group 2	HGNC:10586	generalized epilepsy with febrile seizures plus	MONDO:0018214	AD	Definitive	5	{'Abnormality of the cardiovascular system', 'Abnormality of the nervous system'}	NoEvidence	48.18	0.2	0.71	ENSG00000105711	chr19	2	4.9145	0.0365124	0.0165034	0.0655946	0	0	1	1	0	0	1	14	60	1393	0.546703	0	0	587	0.230377	0	0	1375	0.539639	0	1	0	1	1216	0.477237	0	0	587	0.230377	0	0	1197	0.46978	Nan	Nan	Nan	Nan	Nan	1174	587	1174	587	2	Nan	Nan	Nan	Nan	Nan	1070	535	2394	1197	20
SCN3A	Group 1	HGNC:10590	developmental and epileptic encephalopathy	MONDO:0100062	AD	Definitive	21	{'Abnormality of the eye', 'Abnormality of head or neck', 'Abnormality of the musculoskeletal system', 'Growth abnormality', 'Abnormality of the nervous system', 'Abnormality of the digestive system'}			1	NoneReported	ENSG00000153253	chr2	8	83.095	0.111691	0.0796197	0.15079	1	3	0	0	1	3	1	270	29347	2312	0.907378	1616	0.634223	0	0	1781	0.69898	2312	0.907378	1	0	1	1	2172	0.852433	1616	0.634223	0	0	1781	0.69898	2172	0.852433	3192	1596	3232	1616	6	Nan	Nan	Nan	Nan	Nan	3262	1631	3562	1781	6	1974	987	4341	2170	61
SCN8A	Group 1	HGNC:10596	complex neurodevelopmental disorder	MONDO:0100038	AD	Definitive	136	{'Abnormality of the eye', 'Abnormality of head or neck', 'Abnormality of the musculoskeletal system', 'Abnormality of prenatal development or birth', 'Constitutional symptom', 'Abnormality of the nervous system'}	LittleEvidence	5.53	1	0.19	ENSG00000196876	chr12	5	80.704	0.254211	0.150949	0.386846	1	2	1	1	1	1	1	265	31314	2428	0.952904	1407	0.552198	460	0.180534	1077	0.422684	2428	0.952904	1	1	1	1	2381	0.934458	1407	0.552198	460	0.180534	1077	0.422684	2381	0.934458	2814	1407	2814	1407	4	920	460	920	460	2	2154	1077	2154	1077	2	2148	1074	4747	2373	67
SCNN1G	Group 2	HGNC:10602	Liddle syndrome	MONDO:0008323	AD	Definitive	6	{'Abnormality of the cardiovascular system', 'Abnormality of the respiratory system', 'Abnormality of the endocrine system', 'Abnormality of metabolism/homeostasis'}			0.81009	NoneReported	ENSG00000166828	chr16	7	32.223	0.040517	0.0172592	0.0716666	1	3	1	4	1	3	1	260	25086	2244	0.880691	943	0.370094	1435	0.563187	1191	0.467425	2244	0.880691	1	1	1	1	2056	0.806907	943	0.370094	1435	0.563187	1191	0.467425	2054	0.806122	1886	943	1886	943	4	2844	1422	2870	1435	6	2382	1191	2382	1191	4	2172	1086	4099	2049	61
SDHA	Group 2	HGNC:10680	hereditary pheochromocytoma-paraganglioma	MONDO:0017366	AD	Definitive	244	{'Abnormality of the eye', 'Abnormality of the endocrine system', 'Abnormality of the genitourinary system', 'Abnormality of limbs', 'Abnormality of the musculoskeletal system', 'Abnormality of metabolism/homeostasis', 'Abnormality of the cardiovascular system', 'Constitutional symptom', 'Abnormality of the voice', 'Abnormality of the nervous system', 'Abnormality of the ear', 'Neoplasm', 'Abnormality of the digestive system'}			3.37e-08	NoneReported	ENSG00000073578	chr5	21	35.219	0.0471655	0.00998669	0.1219	0	0	0	0	0	0	0	0	0	0	0	0	0	0	0	0	0	0	0	0	0	0	0	0	0	0	0	0	0	0	0	0	0	Nan	Nan	Nan	Nan	Nan	Nan	Nan	Nan	Nan	Nan	Nan	Nan	Nan	Nan	Nan	Nan	Nan	Nan	Nan	Nan
SEC61A1	Group 1	HGNC:18276	SEC61A1 deficiency	MONDO:0100337	AD	Moderate	5	{'Abnormality of the respiratory system', 'Abnormality of the endocrine system', 'Abnormality of the genitourinary system', 'Abnormal cellular phenotype', 'Abnormality of the nervous system', 'Abnormality of the musculoskeletal system', 'Abnormality of metabolism/homeostasis', 'Abnormality of prenatal development or birth', 'Growth abnormality', 'Abnormality of blood and blood-forming tissues', 'Abnormality of the cardiovascular system', 'Abnormality of the digestive system', 'Abnormality of the integument', 'Abnormality of head or neck', 'Abnormality of the ear', 'Neoplasm', 'Abnormality of the immune system'}			0.99986	NoneReported	ENSG00000058262	chr3	3	26.304	0.208229	0.0633545	0.475012	0	0	1	1	0	0	1	29	248	1277	0.501177	0	0	1091	0.428179	0	0	1277	0.501177	0	1	0	1	1276	0.500785	0	0	1091	0.428179	0	0	1243	0.487834	Nan	Nan	Nan	Nan	Nan	2182	1091	2182	1091	2	Nan	Nan	Nan	Nan	Nan	2120	1060	2486	1243	14
SEC63	Group 2	HGNC:21082	polycystic liver disease 2	MONDO:0014860	AD	Definitive	51	{'Abnormality of the digestive system'}			0.90762	NoneReported	ENSG00000025796	chr6	21	53.011	0.0318295	0.0188654	0.051794	1	1	0	0	1	1	1	285	30281	2517	0.987834	591	0.231947	0	0	591	0.231947	2517	0.987834	1	0	1	1	2459	0.965071	591	0.231947	0	0	591	0.231947	2459	0.965071	1182	591	1182	591	2	Nan	Nan	Nan	Nan	Nan	1182	591	1182	591	2	2214	1107	4897	2448	59
SEMA6B	Group 2	HGNC:10739	progressive myoclonus epilepsy	MONDO:0020074	AD	Definitive	17	{'Abnormality of the nervous system', 'Abnormality of the musculoskeletal system', 'Abnormality of the immune system'}			2.52e-10	NoneReported	ENSG00000167680	chr19	9	33.984	0.0746145	0.0473525	0.110618	0	0	0	0	0	0	1	267	10671	2503	0.982339	0	0	0	0	0	0	2503	0.982339	0	0	0	1	2496	0.979592	0	0	0	0	0	0	2496	0.979592	Nan	Nan	Nan	Nan	Nan	Nan	Nan	Nan	Nan	Nan	Nan	Nan	Nan	Nan	Nan	2070	1035	4992	2496	57
SEPTIN9	Group 1	HGNC:7323	neuralgic amyotrophy	MONDO:0017362	AD	Moderate	3	{'Abnormality of the eye', 'Abnormality of head or neck', 'Abnormality of the musculoskeletal system', 'Growth abnormality', 'Abnormality of the nervous system', 'Abnormality of the ear'}			0.99992	NoneReported	ENSG00000184640	chr17	2	24.984	0.126679	0.0632175	0.219261	0	0	0	0	0	0	1	847	170965	2541	0.997253	0	0	0	0	0	0	2541	0.997253	0	0	0	1	2537	0.995683	0	0	0	0	0	0	2537	0.995683	Nan	Nan	Nan	Nan	Nan	Nan	Nan	Nan	Nan	Nan	Nan	Nan	Nan	Nan	Nan	2274	1137	5074	2537	56
SERPINC1	Group 2	HGNC:775	hereditary antithrombin deficiency	MONDO:0013144	SD	Definitive	139	{'Abnormality of the cardiovascular system', 'Abnormality of the respiratory system', 'Abnormality of blood and blood-forming tissues'}			0.99866	NoneReported	ENSG00000117601	chr1	0	19.804	0.0651528	0.0280161	0.119859	1	1	1	2	0	0	1	43	585	1656	0.649922	1043	0.409341	1222	0.479592	0	0	1644	0.645212	1	1	0	1	1619	0.6354	1043	0.409341	836	0.3281	0	0	1605	0.629906	2086	1043	2086	1043	2	1672	836	1672	836	2	Nan	Nan	Nan	Nan	Nan	1524	762	3210	1605	34
SERPIND1	Group 2	HGNC:4838	heparin cofactor 2 deficiency	MONDO:0012876	AD	Definitive	0	{'Abnormality of the cardiovascular system', 'Abnormality of blood and blood-forming tissues'}			2e-11	NoneReported	ENSG00000099937	chr22	15	15.391	0.00342497	0.00073864	0.00858406	0	0	1	2	0	0	0	0	0	1349	0.529435	0	0	1349	0.529435	0	0	0	0	0	0	0	0	0	0	0	0	0	0	0	0	0	0	Nan	Nan	Nan	Nan	Nan	Nan	Nan	Nan	Nan	Nan	Nan	Nan	Nan	Nan	Nan	Nan	Nan	Nan	Nan	Nan
SERPING1	Group 2	HGNC:1228	hereditary angioedema with C1Inh deficiency	MONDO:0033946	AD	Definitive	262	{'Abnormality of the respiratory system', 'Abnormality of head or neck', 'Abnormality of the musculoskeletal system', 'Abnormality of metabolism/homeostasis', 'Abnormality of the cardiovascular system', 'Abnormality of the digestive system', 'Constitutional symptom', 'Abnormality of the integument', 'Abnormality of the nervous system', 'Abnormality of the immune system'}			0.99999	NoneReported	ENSG00000149131	chr11	1	14.714	0.0519008	0.0189067	0.102861	0	0	0	0	0	0	1	119	4656	1863	0.731162	0	0	0	0	0	0	1863	0.731162	0	0	0	1	1775	0.696625	0	0	0	0	0	0	1775	0.696625	Nan	Nan	Nan	Nan	Nan	Nan	Nan	Nan	Nan	Nan	Nan	Nan	Nan	Nan	Nan	2190	1095	3550	1775	53
SERPINI1	Group 2	HGNC:8943	progressive myoclonus epilepsy	MONDO:0020074	AD	Definitive	6	{'Abnormality of the eye', 'Abnormality of the nervous system'}			0.99206	NoneReported	ENSG00000163536	chr3	6	18.391	0.0105433	0.00251658	0.0239587	0	0	0	0	0	0	1	326	31497	2100	0.824176	0	0	0	0	0	0	2100	0.824176	0	0	0	1	1949	0.764914	0	0	0	0	0	0	1949	0.764914	Nan	Nan	Nan	Nan	Nan	Nan	Nan	Nan	Nan	Nan	Nan	Nan	Nan	Nan	Nan	1720	860	3898	1949	54
SETX	Group 2	HGNC:445	distal hereditary motor neuropathy	MONDO:0018894	AD	Definitive	41	{'Abnormality of the nervous system', 'Abnormality of the musculoskeletal system'}			0.99995	NoneReported	ENSG00000107290	chr9	21	102.31	0.0567763	0.0380364	0.0811285	1	2	0	0	1	1	1	379	53197	2391	0.938383	1002	0.39325	0	0	1000	0.392465	2391	0.938383	1	0	0	1	2251	0.883438	997	0.391287	0	0	0	0	2251	0.883438	1994	997	1994	997	2	Nan	Nan	Nan	Nan	Nan	Nan	Nan	Nan	Nan	Nan	2048	1024	4462	2229	66
SFTPA1	Group 2	HGNC:10798	interstitial lung disease 1	MONDO:0030608	AD	Moderate	4	{'Abnormality of the respiratory system', 'Abnormality of limbs', 'Abnormality of the musculoskeletal system'}			0.00068885	NoneReported	ENSG00000122852	chr10	6	8.0859	0.00098566	9.52e-05	0.00316209	1	1	1	3	1	1	1	340	30294	2328	0.913658	856	0.33595	1615	0.63383	856	0.33595	2312	0.907378	1	1	1	1	2107	0.826923	856	0.33595	1615	0.63383	856	0.33595	2073	0.813579	1712	856	1712	856	2	2676	1338	3230	1615	6	1712	856	1712	856	2	2260	1130	4135	2066	62
SFTPA2	Group 2	HGNC:10799	interstitial lung disease 2	MONDO:0800497	AD	Definitive	4	{'Abnormality of the respiratory system', 'Abnormal cellular phenotype', 'Abnormality of limbs', 'Abnormality of metabolism/homeostasis', 'Abnormality of blood and blood-forming tissues', 'Abnormality of the cardiovascular system', 'Abnormality of the digestive system', 'Abnormality of the musculoskeletal system', 'Neoplasm', 'Abnormality of the immune system'}			5.33e-08	NoneReported	ENSG00000185303	chr10	4	7.183	0.00176151	0.00012895	0.00595756	0	0	1	1	0	0	1	258	15834	2369	0.929749	0	0	525	0.206044	0	0	2365	0.928179	0	1	0	1	2107	0.826923	0	0	525	0.206044	0	0	2102	0.824961	Nan	Nan	Nan	Nan	Nan	1050	525	1050	525	2	Nan	Nan	Nan	Nan	Nan	1838	919	4188	2093	59
SFTPC	Group 2	HGNC:10802	SFTPC- related interstitial lung disease	MONDO:0018603	AD	Definitive	12	{'Abnormality of the respiratory system', 'Abnormality of limbs', 'Abnormality of the musculoskeletal system', 'Growth abnormality', 'Abnormality of the cardiovascular system', 'Abnormality of the integument', 'Abnormality of the nervous system', 'Abnormality of the immune system'}			0.0031214	NoneReported	ENSG00000168484	chr8	6	9.4399	0.00936966	0.00210955	0.0205328	0	0	0	0	0	0	1	21	144	2270	0.890895	0	0	0	0	0	0	2270	0.890895	0	0	0	1	2237	0.877943	0	0	0	0	0	0	2237	0.877943	Nan	Nan	Nan	Nan	Nan	Nan	Nan	Nan	Nan	Nan	Nan	Nan	Nan	Nan	Nan	1710	855	4474	2237	36
SHANK1	Group 1	HGNC:15474	complex neurodevelopmental disorder	MONDO:0100038	AD	Definitive	6	{'Abnormality of head or neck', 'Abnormality of the musculoskeletal system', 'Abnormality of the integument', 'Abnormality of the nervous system', 'Abnormality of the immune system'}	LittleEvidence	76.11	1	0.38	ENSG00000161681	chr19	7	71.472	0.165891	0.0995896	0.256203	0	0	0	0	0	0	1	104	1023	2158	0.846939	0	0	0	0	0	0	2158	0.846939	0	0	0	1	2125	0.833987	0	0	0	0	0	0	2125	0.833987	Nan	Nan	Nan	Nan	Nan	Nan	Nan	Nan	Nan	Nan	Nan	Nan	Nan	Nan	Nan	1098	549	4250	2125	50
SHOC2	Group 1	HGNC:15454	Noonan syndrome-like disorder with loose anagen hair	MONDO:0011899	AD	Definitive	5	{'Abnormality of the eye', 'Abnormality of head or neck', 'Abnormality of the genitourinary system', 'Abnormality of limbs', 'Abnormality of the musculoskeletal system', 'Abnormality of prenatal development or birth', 'Growth abnormality', 'Abnormality of blood and blood-forming tissues', 'Abnormality of the cardiovascular system', 'Abnormality of the digestive system', 'Abnormality of the voice', 'Abnormality of the integument', 'Abnormality of the nervous system', 'Abnormality of the ear', 'Neoplasm', 'Abnormality of the immune system'}	NoEvidence	5.7	1	0.2	ENSG00000108061	chr10	0	21.663	0.30594	0.144288	0.514708	0	0	1	2	0	0	1	153	6907	2204	0.864992	0	0	594	0.233124	0	0	2204	0.864992	0	1	0	1	1939	0.760989	0	0	594	0.233124	0	0	1938	0.760597	Nan	Nan	Nan	Nan	Nan	1188	594	1188	594	4	Nan	Nan	Nan	Nan	Nan	1994	997	3876	1938	61
SIX1	Group 2	HGNC:10887	branchio-oto-renal syndrome	MONDO:0007029	AD	Definitive	21	{'Abnormality of the integument', 'Abnormality of head or neck', 'Abnormality of the ear', 'Abnormality of the genitourinary system'}	NoEvidence	1.35	0.25	0.69	ENSG00000126778	chr14	2	12.068	0.0717043	0.0281925	0.139037	0	0	0	0	0	0	1	133	4204	1627	0.63854	0	0	0	0	0	0	1627	0.63854	0	0	0	1	1428	0.56044	0	0	0	0	0	0	1428	0.56044	Nan	Nan	Nan	Nan	Nan	Nan	Nan	Nan	Nan	Nan	Nan	Nan	Nan	Nan	Nan	1490	745	2856	1428	50
SKI	Group 1	HGNC:10896	Shprintzen-Goldberg syndrome	MONDO:0008426	AD	Definitive	26	{'Abnormality of the eye', 'Abnormality of head or neck', 'Abnormality of the genitourinary system', 'Abnormality of limbs', 'Abnormality of the musculoskeletal system', 'Abnormality of the cardiovascular system', 'Abnormality of the integument', 'Abnormality of the nervous system', 'Abnormality of the ear', 'Abnormality of the digestive system'}	NoEvidence	34.04	0	0.81	ENSG00000157933	chr1	1	24.467	0.371245	0.122553	0.700665	0	0	1	1	0	0	1	203	8445	2490	0.977237	0	0	966	0.379121	0	0	2454	0.963108	0	1	0	1	2485	0.975275	0	0	966	0.379121	0	0	2449	0.961146	Nan	Nan	Nan	Nan	Nan	1932	966	1932	966	2	Nan	Nan	Nan	Nan	Nan	2114	1057	4885	2442	59
SLC17A8	Group 2	HGNC:20151	nonsyndromic genetic hearing loss	MONDO:0019497	AD	Definitive	4	{'Abnormality of the ear'}	LittleEvidence	31.37	0	0.69	ENSG00000179520	chr12	10	27.92	0.00548126	0.00176198	0.0113656	0	0	1	1	0	0	1	142	8347	2386	0.936421	0	0	547	0.214678	0	0	2386	0.936421	0	1	0	1	2344	0.919937	0	0	547	0.214678	0	0	2343	0.919545	Nan	Nan	Nan	Nan	Nan	1094	547	1094	547	2	Nan	Nan	Nan	Nan	Nan	2401	995	4685	2342	61
SLC1A2	Group 2	HGNC:10940	developmental and epileptic encephalopathy, 41	MONDO:0014916	AD	Definitive	7	{'Abnormality of head or neck', 'Abnormality of the genitourinary system', 'Abnormality of the musculoskeletal system', 'Abnormality of the nervous system', 'Abnormality of the digestive system'}	LittleEvidence	11.24	0.84	0.57	ENSG00000110436	chr11	4	21.587	0.0467854	0.0276253	0.0719419	1	1	0	0	1	1	1	483	69848	2228	0.874411	858	0.336735	0	0	1060	0.416013	2228	0.874411	1	0	1	1	2148	0.843014	858	0.336735	0	0	1060	0.416013	2148	0.843014	1716	858	1716	858	2	Nan	Nan	Nan	Nan	Nan	2120	1060	2120	1060	2	2260	1130	4290	2143	63
SLC1A3	Group 2	HGNC:10941	episodic ataxia type 6	MONDO:0012982	AD	Definitive	0	{'Abnormality of the eye', 'Abnormality of the musculoskeletal system', 'Abnormality of the nervous system', 'Abnormality of the ear', 'Abnormality of the digestive system'}			0.30428	NoneReported	ENSG00000079215	chr5	2	22.432	0.095989	0.0478688	0.167266	0	0	0	0	0	0	1	270	17201	2287	0.897567	0	0	0	0	0	0	2287	0.897567	0	0	0	1	2206	0.865777	0	0	0	0	0	0	2206	0.865777	Nan	Nan	Nan	Nan	Nan	Nan	Nan	Nan	Nan	Nan	Nan	Nan	Nan	Nan	Nan	1066	533	4365	2181	55
SLC30A2	Group 2	HGNC:11013	zinc deficiency, transient neonatal	MONDO:0011973	AD	Definitive	3	{'Abnormality of the integument', 'Abnormality of metabolism/homeostasis', 'Abnormality of the immune system'}			0.023869	NoneReported	ENSG00000158014	chr1	5	17.105	0.0102377	0.0011732	0.027753	0	0	1	3	0	0	1	32	353	1425	0.559262	0	0	763	0.299451	0	0	1412	0.55416	0	1	0	1	1418	0.556515	0	0	750	0.294349	0	0	1405	0.551413	Nan	Nan	Nan	Nan	Nan	1500	750	1500	750	4	Nan	Nan	Nan	Nan	Nan	1876	938	2810	1405	34
SLC4A3	Group 2	HGNC:11029	short QT syndrome	MONDO:0000453	AD	Moderate	2	{'Abnormality of the cardiovascular system', 'Abnormality of the nervous system', 'Constitutional symptom'}			0.008453	NoneReported	ENSG00000114923	chr2	18	50.683	0.0368938	0.0238947	0.0530063	1	2	0	0	0	0	1	66	600	1682	0.660126	1114	0.437206	0	0	0	0	1681	0.659733	1	0	0	1	1646	0.645997	1114	0.437206	0	0	0	0	1645	0.645604	2228	1114	2228	1114	4	Nan	Nan	Nan	Nan	Nan	Nan	Nan	Nan	Nan	Nan	1830	915	3290	1645	39
SLC52A1	Group 2	HGNC:30225	maternal riboflavin deficiency	MONDO:0014013	AD	Moderate	1	{'Abnormality of the genitourinary system', 'Abnormality of the musculoskeletal system', 'Abnormality of metabolism/homeostasis', 'Abnormality of the nervous system', 'Abnormality of the digestive system'}			4.04e-06	NoneReported	ENSG00000132517	chr17	9	10.347	0.00102413	0.00011305	0.00322137	1	1	0	0	0	0	1	122	1210	2056	0.806907	1012	0.397174	0	0	0	0	2056	0.806907	1	0	0	1	1935	0.759419	1012	0.397174	0	0	0	0	1935	0.759419	2024	1012	2024	1012	2	Nan	Nan	Nan	Nan	Nan	Nan	Nan	Nan	Nan	Nan	2092	1046	3870	1935	48
SLC5A7	Group 2	HGNC:14025	neuronopathy, distal hereditary motor, type 7A	MONDO:0008024	AD	Moderate	3	{'Abnormality of the voice', 'Abnormality of limbs', 'Abnormality of the nervous system', 'Abnormality of the musculoskeletal system'}			0.99738	NoneReported	ENSG00000115665	chr2	8	25.686	0.0239512	0.0124747	0.0386078	0	0	1	2	0	0	1	156	8398	2428	0.952904	0	0	1503	0.589874	0	0	2427	0.952512	0	1	0	1	2332	0.915228	0	0	1503	0.589874	0	0	2328	0.913658	Nan	Nan	Nan	Nan	Nan	3006	1503	3006	1503	4	Nan	Nan	Nan	Nan	Nan	2228	1114	4656	2328	53
SLFN14	Group 2	HGNC:32689	platelet-type bleeding disorder 20	MONDO:0014830	AD	Moderate	3	{'Abnormality of the genitourinary system', 'Abnormality of blood and blood-forming tissues', 'Abnormality of the cardiovascular system', 'Abnormality of the integument', 'Abnormality of head or neck'}			8.55e-13	NoneReported	ENSG00000236320	chr17	18	29.065	0.00321389	0.00079994	0.0072021	1	2	0	0	1	4	1	91	2775	2163	0.848901	1181	0.463501	0	0	1754	0.688383	2162	0.848509	1	0	1	1	2059	0.808085	1181	0.463501	0	0	1754	0.688383	2057	0.8073	2362	1181	2362	1181	2	Nan	Nan	Nan	Nan	Nan	3202	1601	3508	1754	8	2374	1187	4114	2057	45
SMAD2	Group 1	HGNC:6768	congenital heart disease	MONDO:0005453	AD	Definitive	12	{'Abnormality of the eye', 'Abnormality of the respiratory system', 'Abnormality of head or neck', 'Abnormality of the endocrine system', 'Abnormality of limbs', 'Abnormality of the musculoskeletal system', 'Growth abnormality', 'Abnormality of blood and blood-forming tissues', 'Abnormality of the cardiovascular system', 'Abnormality of the digestive system', 'Constitutional symptom', 'Abnormality of the integument', 'Abnormality of the nervous system', 'Abnormality of the ear', 'Abnormality of the immune system'}	NoEvidence	0.33	1	0.25	ENSG00000175387	chr18	3	29.976	0.149172	0.0719554	0.267312	0	0	0	0	0	0	1	292	24675	2482	0.974097	0	0	0	0	0	0	2482	0.974097	0	0	0	1	2376	0.932496	0	0	0	0	0	0	2376	0.932496	Nan	Nan	Nan	Nan	Nan	Nan	Nan	Nan	Nan	Nan	Nan	Nan	Nan	Nan	Nan	2178	1089	4736	2368	61
SMAD2	Group 1	HGNC:6768	Loeys-Dietz syndrome 6	MONDO:0030500	AD	Definitive	12	{'Abnormality of the eye', 'Abnormality of the respiratory system', 'Abnormality of head or neck', 'Abnormality of the endocrine system', 'Abnormality of limbs', 'Abnormality of the musculoskeletal system', 'Growth abnormality', 'Abnormality of blood and blood-forming tissues', 'Abnormality of the cardiovascular system', 'Abnormality of the digestive system', 'Constitutional symptom', 'Abnormality of the integument', 'Abnormality of the nervous system', 'Abnormality of the ear', 'Abnormality of the immune system'}	NoEvidence	0.33	1	0.25	ENSG00000175387	chr18	3	29.976	0.149172	0.0719554	0.267312	0	0	0	0	0	0	1	292	24675	2482	0.974097	0	0	0	0	0	0	2482	0.974097	0	0	0	1	2376	0.932496	0	0	0	0	0	0	2376	0.932496	Nan	Nan	Nan	Nan	Nan	Nan	Nan	Nan	Nan	Nan	Nan	Nan	Nan	Nan	Nan	2178	1089	4736	2368	61
SMAD6	Group 2	HGNC:6772	syndromic craniosynostosis	MONDO:0015338	AD	Definitive	19	{'Abnormality of head or neck', 'Abnormality of limbs', 'Abnormality of the musculoskeletal system', 'Abnormality of the cardiovascular system', 'Abnormality of the nervous system'}			8.13e-55	NoneReported	ENSG00000137834	chr15	23	11.672	0.00298857	0.00042589	0.00809868	0	0	0	0	0	0	1	441	44704	2531	0.993328	0	0	0	0	0	0	2531	0.993328	0	0	0	1	2504	0.982732	0	0	0	0	0	0	2504	0.982732	Nan	Nan	Nan	Nan	Nan	Nan	Nan	Nan	Nan	Nan	Nan	Nan	Nan	Nan	Nan	1682	841	4986	2493	62
SMAD9	Group 2	HGNC:6774	pulmonary arterial hypertension	MONDO:0015924	AD	Definitive	25	{'Abnormality of the cardiovascular system', 'Abnormality of the respiratory system'}			1.55e-09	NoneReported	ENSG00000120693	chr13	10	19.902	0.0101488	0.00319718	0.0201298	0	0	1	4	0	0	1	186	13888	2487	0.97606	0	0	1233	0.483909	0	0	2487	0.97606	0	1	0	1	2467	0.96821	0	0	1233	0.483909	0	0	2467	0.96821	Nan	Nan	Nan	Nan	Nan	2462	1231	2466	1233	6	Nan	Nan	Nan	Nan	Nan	2072	1036	4934	2467	59
SMARCA2	Group 1	HGNC:11098	intellectual disability-sparse hair-brachydactyly syndrome	MONDO:0011053	AD	Definitive	71	{'Abnormality of the eye', 'Abnormality of the respiratory system', 'Abnormality of head or neck', 'Abnormality of the genitourinary system', 'Abnormality of limbs', 'Abnormality of the musculoskeletal system', 'Growth abnormality', 'Abnormality of the cardiovascular system', 'Abnormality of the digestive system', 'Abnormality of the integument', 'Abnormality of the nervous system', 'Abnormality of the ear', 'Abnormality of the immune system'}	NoEvidence	1.61	1	0.32	ENSG00000080503	chr9	11	89.601	0.174982	0.0979572	0.288026	1	1	0	0	1	1	1	805	171993	2538	0.996075	842	0.330455	0	0	653	0.256279	2538	0.996075	1	0	0	1	2536	0.99529	842	0.330455	0	0	0	0	2536	0.99529	1684	842	1684	842	2	Nan	Nan	Nan	Nan	Nan	Nan	Nan	Nan	Nan	Nan	1806	903	5072	2536	46
SMARCA5	Group 1	HGNC:11101	complex neurodevelopmental disorder	MONDO:0100038	AD	Moderate	5	{'Abnormality of head or neck', 'Abnormality of the musculoskeletal system', 'Abnormality of the integument', 'Abnormality of the nervous system', 'Abnormality of the immune system'}			1	NoneReported	ENSG00000153147	chr4	1	63.737	0.561357	0.23202	0.921785	1	2	0	0	1	1	1	146	8332	2054	0.806122	1514	0.594192	0	0	1202	0.471743	2054	0.806122	1	0	1	1	1967	0.771978	1202	0.471743	0	0	1202	0.471743	1967	0.771978	2404	1202	2404	1202	2	Nan	Nan	Nan	Nan	Nan	2404	1202	2404	1202	2	2398	1199	3931	1965	63
SMARCC1	Group 1	HGNC:11104	SMARCC1-associated developmental dysgenesis syndrome	MONDO:0700123	AD	Definitive	3	{'Abnormality of the nervous system'}			1	NoneReported	ENSG00000173473	chr3	3	66.691	0.256756	0.135614	0.423911	1	1	0	0	1	1	1	170	13324	2183	0.85675	684	0.268446	0	0	684	0.268446	2183	0.85675	1	0	1	1	1893	0.742936	684	0.268446	0	0	684	0.268446	1892	0.742543	1368	684	1368	684	2	Nan	Nan	Nan	Nan	Nan	1368	684	1368	684	2	2410	1205	3784	1892	48
SMARCC2	Group 1	HGNC:11105	Coffin-Siris syndrome	MONDO:0015452	AD	Definitive	27	{'Abnormality of the eye', 'Abnormality of head or neck', 'Abnormality of the genitourinary system', 'Abnormality of the musculoskeletal system', 'Growth abnormality', 'Abnormality of the digestive system', 'Abnormality of the integument', 'Abnormality of the nervous system', 'Abnormality of the immune system'}			1	NoneReported	ENSG00000139613	chr12	3	66.249	0.342892	0.189182	0.537398	0	0	1	2	0	0	1	24	105	761	0.298666	0	0	620	0.243328	0	0	758	0.297488	0	1	0	1	734	0.288069	0	0	620	0.243328	0	0	619	0.242936	Nan	Nan	Nan	Nan	Nan	1240	620	1240	620	4	Nan	Nan	Nan	Nan	Nan	744	372	1238	619	17
SMC3	Group 1	HGNC:2468	Cornelia de Lange syndrome	MONDO:0016033	AD	Definitive	53	{'Abnormality of the eye', 'Abnormality of head or neck', 'Abnormality of the genitourinary system', 'Abnormality of limbs', 'Abnormality of the musculoskeletal system', 'Growth abnormality', 'Abnormality of the cardiovascular system', 'Abnormality of the integument', 'Abnormality of the nervous system', 'Abnormality of the ear', 'Abnormality of the digestive system'}	LittleEvidence	2.48	1	0.13	ENSG00000108055	chr10	0	79.49	0.841343	0.4603	0.998543	0	0	0	0	1	2	1	318	32633	2431	0.954082	0	0	0	0	621	0.243721	2431	0.954082	0	0	1	1	2313	0.907771	0	0	0	0	621	0.243721	2313	0.907771	Nan	Nan	Nan	Nan	Nan	Nan	Nan	Nan	Nan	Nan	1242	621	1242	621	2	1944	972	4612	2305	60
SMCHD1	Group 1	HGNC:29090	arhinia, choanal atresia, and microphthalmia	MONDO:0011323	AD	Definitive	22	{'Abnormality of the eye', 'Abnormality of the respiratory system', 'Abnormality of head or neck', 'Abnormality of the endocrine system', 'Abnormality of the genitourinary system', 'Abnormality of the musculoskeletal system', 'Abnormality of the integument', 'Abnormality of the nervous system', 'Abnormality of the ear', 'Abnormality of the digestive system'}			1	NoneReported	ENSG00000101596	chr18	9	102.46	0.153127	0.0965599	0.229213	1	3	0	0	1	1	1	724	177772	2540	0.99686	1592	0.624804	0	0	1139	0.447017	2540	0.99686	1	0	1	1	2512	0.985871	1589	0.623626	0	0	1139	0.447017	2512	0.985871	3178	1589	3178	1589	4	Nan	Nan	Nan	Nan	Nan	2278	1139	2278	1139	2	2281	1135	5009	2504	59
SMO	Group 2	HGNC:11119	mosaic SMO syndrome	MONDO:1030005	AD	Definitive	1	{'Abnormality of the eye', 'Abnormality of head or neck', 'Abnormality of limbs', 'Abnormality of the musculoskeletal system', 'Abnormality of the integument', 'Abnormality of the nervous system', 'Abnormality of the digestive system'}			5.44e-06	NoneReported	ENSG00000128602	chr7	17	37.3	0.0278018	0.0163957	0.0415741	0	0	0	0	0	0	1	87	1386	2177	0.854396	0	0	0	0	0	0	2177	0.854396	0	0	0	1	2042	0.801413	0	0	0	0	0	0	2042	0.801413	Nan	Nan	Nan	Nan	Nan	Nan	Nan	Nan	Nan	Nan	Nan	Nan	Nan	Nan	Nan	1718	859	4084	2042	50
SNAP25	Group 1	HGNC:11132	genetic developmental and epileptic encephalopathy	MONDO:0100062	AD	Definitive	11	{'Abnormality of the eye', 'Abnormality of the respiratory system', 'Abnormality of the nervous system', 'Abnormality of limbs', 'Abnormality of prenatal development or birth', 'Abnormality of the musculoskeletal system'}			0.99953	NoneReported	ENSG00000132639	chr20	0	13.033	0.435346	0.108583	0.862656	1	1	0	0	0	0	1	490	86805	2540	0.99686	582	0.228414	0	0	0	0	2540	0.99686	1	0	0	1	2531	0.993328	582	0.228414	0	0	0	0	2531	0.993328	1164	582	1164	582	2	Nan	Nan	Nan	Nan	Nan	Nan	Nan	Nan	Nan	Nan	2102	1051	5062	2531	52
SNCA	Group 2	HGNC:11138	Parkinson disease	MONDO:0005180	AD	Definitive	8	{'Abnormality of the genitourinary system', 'Abnormality of the musculoskeletal system', 'Growth abnormality', 'Abnormality of the cardiovascular system', 'Abnormality of the nervous system', 'Abnormality of the digestive system'}			0.79673	NoneReported	ENSG00000145335	chr4	0	6.9798	0.0808353	0.0320956	0.156954	0	0	1	2	0	0	1	638	152575	2514	0.986656	0	0	1152	0.452119	0	0	2514	0.986656	0	1	0	1	2334	0.916013	0	0	1152	0.452119	0	0	2334	0.916013	Nan	Nan	Nan	Nan	Nan	2304	1152	2304	1152	4	Nan	Nan	Nan	Nan	Nan	2198	1097	4652	2324	66
SNRNP200	Group 1	HGNC:30859	SNRNP200-related dominant retinopathy	MONDO:0800098	AD	Definitive	8	{'Abnormality of the cardiovascular system', 'Abnormality of the eye'}			1	NoneReported	ENSG00000144028	chr2	4	111.69	0.19991	0.134647	0.281328	1	2	1	2	1	2	1	24	238	1582	0.620879	1259	0.494113	1029	0.403846	1418	0.556515	1575	0.618132	1	1	1	1	1580	0.620094	1259	0.494113	1029	0.403846	1418	0.556515	1320	0.518053	2518	1259	2518	1259	4	2058	1029	2058	1029	4	2836	1418	2836	1418	4	2016	1008	2640	1320	28
SOCS1	Group 2	HGNC:19383	autoinflammatory syndrome with immunodeficiency	MONDO:0800130	AD	Definitive	7	{'Abnormality of the respiratory system', 'Abnormality of the endocrine system', 'Abnormality of the genitourinary system', 'Abnormality of blood and blood-forming tissues', 'Abnormality of the cardiovascular system', 'Abnormality of the digestive system', 'Abnormality of the musculoskeletal system', 'Neoplasm', 'Abnormality of the immune system'}			0.12165	NoneReported	ENSG00000185338	chr16	0	2.7316	0.0689179	0.0109877	0.18592	0	0	1	2	0	0	0	0	0	1373	0.538854	0	0	1373	0.538854	0	0	0	0	0	1	0	0	1373	0.538854	0	0	1373	0.538854	0	0	0	0	Nan	Nan	Nan	Nan	Nan	2746	1373	2746	1373	4	Nan	Nan	Nan	Nan	Nan	Nan	Nan	Nan	Nan	Nan
SOD1	Group 2	HGNC:11179	amyotrophic lateral sclerosis type 1	MONDO:0007103	AD	Definitive	88	{'Abnormality of the voice', 'Abnormality of the nervous system', 'Abnormality of the musculoskeletal system', 'Abnormality of the digestive system'}			0.011977	NoneReported	ENSG00000142168	chr21	2	6.4334	0.026804	0.00759218	0.0595486	0	0	0	0	0	0	1	116	3978	2273	0.892072	0	0	0	0	0	0	2273	0.892072	0	0	0	1	2132	0.836735	0	0	0	0	0	0	2132	0.836735	Nan	Nan	Nan	Nan	Nan	Nan	Nan	Nan	Nan	Nan	Nan	Nan	Nan	Nan	Nan	1908	954	4264	2132	53
SOS1	Group 1	HGNC:11187	Noonan syndrome	MONDO:0018997	AD	Definitive	51	{'Abnormality of the eye', 'Abnormality of head or neck', 'Abnormality of the genitourinary system', 'Abnormality of limbs', 'Abnormality of the musculoskeletal system', 'Abnormality of prenatal development or birth', 'Growth abnormality', 'Abnormality of blood and blood-forming tissues', 'Abnormality of the cardiovascular system', 'Abnormality of the breast', 'Abnormality of the integument', 'Abnormality of the nervous system', 'Abnormality of the ear', 'Neoplasm'}	NoEvidence	4.03	1	0.29	ENSG00000115904	chr2	5	74.931	0.199798	0.148036	0.259679	0	0	0	0	0	0	1	227	11678	1898	0.744898	0	0	0	0	0	0	1898	0.744898	0	0	0	1	1810	0.710361	0	0	0	0	0	0	1810	0.710361	Nan	Nan	Nan	Nan	Nan	Nan	Nan	Nan	Nan	Nan	Nan	Nan	Nan	Nan	Nan	1796	898	3611	1805	61
SOS2	Group 1	HGNC:11188	Noonan syndrome	MONDO:0018997	AD	Definitive	10	{'Abnormality of the eye', 'Abnormality of head or neck', 'Abnormality of the genitourinary system', 'Abnormality of the musculoskeletal system', 'Growth abnormality', 'Abnormality of blood and blood-forming tissues', 'Abnormality of the cardiovascular system', 'Abnormality of the integument', 'Abnormality of the nervous system'}			0.99989	NoneReported	ENSG00000100485	chr14	10	66.236	0.112292	0.0768075	0.156633	0	0	0	0	0	0	1	252	20907	2311	0.906986	0	0	0	0	0	0	2311	0.906986	0	0	0	1	2084	0.817896	0	0	0	0	0	0	2084	0.817896	Nan	Nan	Nan	Nan	Nan	Nan	Nan	Nan	Nan	Nan	Nan	Nan	Nan	Nan	Nan	2430	1215	4164	2082	66
SOX17	Group 1	HGNC:18122	pulmonary arterial hypertension	MONDO:0015924	AD	Definitive	6	{'Abnormality of the digestive system', 'Abnormality of prenatal development or birth', 'Abnormality of the genitourinary system', 'Abnormality of the immune system'}			0.86139	NoneReported	ENSG00000164736	chr8	1	11.421	0.104377	0.0241818	0.261104	0	0	1	2	1	1	1	263	16521	2060	0.808477	0	0	1418	0.556515	828	0.324961	2060	0.808477	0	1	1	1	2014	0.790424	0	0	1418	0.556515	828	0.324961	2014	0.790424	Nan	Nan	Nan	Nan	Nan	2836	1418	2836	1418	4	1656	828	1656	828	2	2194	1097	4028	2014	53
SOX6	Group 1	HGNC:16421	complex neurodevelopmental disorder	MONDO:0100038	AD	Definitive	17	{'Abnormality of the eye', 'Abnormality of head or neck', 'Abnormality of the endocrine system', 'Abnormality of limbs', 'Abnormality of the musculoskeletal system', 'Abnormality of the cardiovascular system', 'Abnormality of the digestive system', 'Abnormality of the breast', 'Abnormality of the integument', 'Abnormality of the nervous system', 'Abnormality of the ear', 'Neoplasm', 'Abnormality of the immune system'}	NoEvidence	0.59	1	0.17	ENSG00000110693	chr11	4	42.612	0.275146	0.11266	0.530321	1	1	0	0	0	0	1	1034	414796	2547	0.999608	1230	0.482732	0	0	0	0	2547	0.999608	1	0	0	1	2518	0.988226	1230	0.482732	0	0	0	0	2518	0.988226	2460	1230	2460	1230	2	Nan	Nan	Nan	Nan	Nan	Nan	Nan	Nan	Nan	Nan	2422	1211	5023	2511	67
SPEN	Group 1	HGNC:17575	Radio-Tartaglia syndrome	MONDO:0859143	AD	Definitive	41	{'Abnormality of the eye', 'Abnormality of head or neck', 'Abnormality of the endocrine system', 'Abnormality of limbs', 'Abnormality of the musculoskeletal system', 'Abnormality of prenatal development or birth', 'Growth abnormality', 'Abnormality of the cardiovascular system', 'Abnormality of the integument', 'Abnormality of the nervous system', 'Abnormality of the ear', 'Neoplasm', 'Abnormality of the digestive system'}	LittleEvidence	5.51	1	0.09	ENSG00000065526	chr1	4	128.99	0.423663	0.257868	0.62022	0	0	1	1	0	0	1	229	14750	1874	0.735479	0	0	1193	0.46821	0	0	1874	0.735479	0	1	0	1	1767	0.693485	0	0	1193	0.46821	0	0	1766	0.693093	Nan	Nan	Nan	Nan	Nan	2386	1193	2386	1193	2	Nan	Nan	Nan	Nan	Nan	2380	1190	3532	1766	44
SPI1	Group 1	HGNC:11241	agammaglobulinemia 10, autosomal dominant	MONDO:0030529	AD	Definitive	7	{'Abnormality of the respiratory system', 'Abnormality of head or neck', 'Abnormality of the endocrine system', 'Abnormal cellular phenotype', 'Abnormality of the musculoskeletal system', 'Abnormality of metabolism/homeostasis', 'Abnormality of blood and blood-forming tissues', 'Abnormality of the nervous system', 'Abnormality of the immune system'}			0.99981	NoneReported	ENSG00000066336	chr11	0	12.255	0.28281	0.0630836	0.661689	0	0	1	1	0	0	1	93	2781	1955	0.767268	0	0	720	0.282575	0	0	1955	0.767268	0	1	0	1	1943	0.762559	0	0	720	0.282575	0	0	1943	0.762559	Nan	Nan	Nan	Nan	Nan	1440	720	1440	720	2	Nan	Nan	Nan	Nan	Nan	2004	1002	3886	1943	51
SPTBN1	Group 1	HGNC:11275	developmental delay, impaired speech, and behavioral abnormalities	MONDO:0859178	AD	Strong	35	{'Abnormality of the respiratory system', 'Abnormality of the cardiovascular system', 'Abnormality of the breast', 'Abnormality of the eye', 'Growth abnormality', 'Abnormality of the voice', 'Neoplasm', 'Abnormality of the immune system', 'Abnormality of the genitourinary system', 'Abnormality of limbs', 'Abnormality of metabolism/homeostasis', 'Constitutional symptom', 'Abnormality of the integument', 'Abnormality of the nervous system', 'Abnormality of head or neck', 'Abnormality of the ear', 'Abnormality of the digestive system', 'Abnormality of the endocrine system', 'Abnormality of prenatal development or birth', 'Abnormality of the musculoskeletal system'}			1	NoneReported	ENSG00000115306	chr2	5	119.37	0.234329	0.156565	0.329438	1	2	0	0	0	0	1	668	151366	2461	0.965856	1328	0.521193	0	0	0	0	2461	0.965856	1	0	0	1	2397	0.940738	505	0.198195	0	0	0	0	2397	0.940738	1010	505	1010	505	2	Nan	Nan	Nan	Nan	Nan	Nan	Nan	Nan	Nan	Nan	2128	1064	4763	2380	57
SPTBN2	Group 2	HGNC:11276	spinocerebellar ataxia type 5	MONDO:0010848	AD	Definitive	16	{'Abnormality of the eye', 'Abnormality of head or neck', 'Abnormality of limbs', 'Abnormality of the musculoskeletal system', 'Abnormality of the nervous system'}			0.9987	NoneReported	ENSG00000173898	chr11	34	126.82	0.0583313	0.0431774	0.0769275	0	0	0	0	0	0	1	17	119	1873	0.735086	0	0	0	0	0	0	1873	0.735086	0	0	0	1	1843	0.723312	0	0	0	0	0	0	1843	0.723312	Nan	Nan	Nan	Nan	Nan	Nan	Nan	Nan	Nan	Nan	Nan	Nan	Nan	Nan	Nan	2204	1102	3686	1843	26
SPTLC2	Group 2	HGNC:11278	neuropathy, hereditary sensory and autonomic, type 1C	MONDO:0013337	AD	Definitive	7	{'Abnormality of limbs', 'Abnormality of the musculoskeletal system', 'Abnormality of the integument', 'Abnormality of the nervous system', 'Abnormality of the immune system'}			0.98335	NoneReported	ENSG00000100596	chr14	5	26.987	0.0638821	0.0422203	0.0912313	1	1	1	1	0	0	1	461	83171	2528	0.992151	531	0.208399	925	0.36303	0	0	2528	0.992151	1	1	0	1	2453	0.962716	531	0.208399	925	0.36303	0	0	2452	0.962323	1062	531	1062	531	2	1850	925	1850	925	2	Nan	Nan	Nan	Nan	Nan	2144	1072	4901	2450	67
SPTLC2	Group 2	HGNC:11278	amyotrophic lateral sclerosis	MONDO:0004976	AD	Strong	7	{'Abnormality of limbs', 'Abnormality of the musculoskeletal system', 'Abnormality of the integument', 'Abnormality of the nervous system', 'Abnormality of the immune system'}			0.98335	NoneReported	ENSG00000100596	chr14	5	26.987	0.0638821	0.0422203	0.0912313	1	1	1	1	0	0	1	461	83171	2528	0.992151	531	0.208399	925	0.36303	0	0	2528	0.992151	1	1	0	1	2453	0.962716	531	0.208399	925	0.36303	0	0	2452	0.962323	1062	531	1062	531	2	1850	925	1850	925	2	Nan	Nan	Nan	Nan	Nan	2144	1072	4901	2450	67
SQSTM1	Group 2	HGNC:11280	frontotemporal dementia and/or amyotrophic lateral sclerosis 3	MONDO:0014640	AD	Moderate	36	{'Abnormality of head or neck', 'Abnormality of limbs', 'Abnormality of the musculoskeletal system', 'Abnormality of metabolism/homeostasis', 'Constitutional symptom', 'Abnormality of the nervous system', 'Abnormality of the ear', 'Neoplasm', 'Abnormality of the digestive system'}			3.33e-11	NoneReported	ENSG00000161011	chr5	8	17.991	0.0164031	0.00094007	0.044528	1	1	0	0	0	0	1	63	1272	2380	0.934066	995	0.390502	0	0	0	0	2379	0.933673	1	0	0	1	2306	0.905024	995	0.390502	0	0	0	0	2305	0.904631	1990	995	1990	995	2	Nan	Nan	Nan	Nan	Nan	Nan	Nan	Nan	Nan	Nan	2234	1117	4605	2301	57
SRC	Group 1	HGNC:11283	thrombocytopenia 6	MONDO:0014837	AD	Moderate	1	{'Abnormality of the eye', 'Abnormality of head or neck', 'Abnormality of the musculoskeletal system', 'Abnormality of blood and blood-forming tissues'}			0.99997	NoneReported	ENSG00000197122	chr20	2	25.818	0.253537	0.112264	0.455467	1	1	0	0	1	1	1	226	18735	2502	0.981947	397	0.155808	0	0	397	0.155808	2502	0.981947	1	0	1	1	2483	0.97449	397	0.155808	0	0	397	0.155808	2483	0.97449	794	397	794	397	2	Nan	Nan	Nan	Nan	Nan	794	397	794	397	2	1692	846	4950	2475	58
SRCAP	Group 1	HGNC:16974	Floating-Harbor syndrome	MONDO:0007621	AD	Definitive	40	{'Abnormality of the eye', 'Abnormality of head or neck', 'Abnormality of the genitourinary system', 'Abnormality of limbs', 'Abnormality of the musculoskeletal system', 'Growth abnormality', 'Abnormality of the cardiovascular system', 'Abnormality of the digestive system', 'Abnormality of the integument', 'Abnormality of the nervous system', 'Abnormality of the ear', 'Abnormality of the immune system'}	LittleEvidence	34.43	1	0.22	ENSG00000080603	chr16	6	123.83	0.258923	0.164686	0.378219	0	0	0	0	0	0	0	0	0	0	0	0	0	0	0	0	0	0	0	0	0	0	0	0	0	0	0	0	0	0	0	0	0	Nan	Nan	Nan	Nan	Nan	Nan	Nan	Nan	Nan	Nan	Nan	Nan	Nan	Nan	Nan	Nan	Nan	Nan	Nan	Nan
SSBP1	Group 2	HGNC:11317	optic atrophy 13 with retinal and foveal abnormalities	MONDO:0008135	AD	Strong	4	{'Abnormality of the cardiovascular system', 'Abnormality of the eye'}			0.098404	NoneReported	ENSG00000106028	chr7	6	13.104	0.0323019	0.012859	0.059344	0	0	1	1	0	0	1	55	878	1800	0.706436	0	0	920	0.361067	0	0	1799	0.706044	0	1	0	1	1693	0.664443	0	0	920	0.361067	0	0	1691	0.663658	Nan	Nan	Nan	Nan	Nan	1840	920	1840	920	2	Nan	Nan	Nan	Nan	Nan	2414	1207	3382	1691	28
STAT1	Group 1	HGNC:11362	Mendelian susceptibility to mycobacterial diseases due to partial STAT1 deficiency	MONDO:0013956	AD	Definitive	68	{'Abnormality of the respiratory system', 'Abnormality of the endocrine system', 'Abnormal cellular phenotype', 'Abnormality of the musculoskeletal system', 'Abnormality of metabolism/homeostasis', 'Growth abnormality', 'Abnormality of blood and blood-forming tissues', 'Abnormality of the cardiovascular system', 'Abnormality of the digestive system', 'Constitutional symptom', 'Abnormality of the integument', 'Abnormality of the nervous system', 'Abnormality of the immune system'}	NoEvidence	1.02	1	0.27	ENSG00000115415	chr2	4	48.926	0.148102	0.0694966	0.27245	0	0	1	2	1	1	1	91	3492	2398	0.94113	0	0	1511	0.593014	818	0.321036	2398	0.94113	0	1	1	1	2266	0.889325	0	0	1511	0.593014	818	0.321036	2266	0.889325	Nan	Nan	Nan	Nan	Nan	3022	1511	3022	1511	4	1636	818	1636	818	2	2004	1002	4532	2266	57
STAT1	Group 1	HGNC:11362	autoimmune enteropathy and endocrinopathy - susceptibility to chronic infections syndrome	MONDO:0013599	AD	Definitive	68	{'Abnormality of the respiratory system', 'Abnormality of the endocrine system', 'Abnormal cellular phenotype', 'Abnormality of the musculoskeletal system', 'Abnormality of metabolism/homeostasis', 'Growth abnormality', 'Abnormality of blood and blood-forming tissues', 'Abnormality of the cardiovascular system', 'Abnormality of the digestive system', 'Constitutional symptom', 'Abnormality of the integument', 'Abnormality of the nervous system', 'Abnormality of the immune system'}	NoEvidence	1.02	1	0.27	ENSG00000115415	chr2	4	48.926	0.148102	0.0694966	0.27245	0	0	1	2	1	1	1	91	3492	2398	0.94113	0	0	1511	0.593014	818	0.321036	2398	0.94113	0	1	1	1	2266	0.889325	0	0	1511	0.593014	818	0.321036	2266	0.889325	Nan	Nan	Nan	Nan	Nan	3022	1511	3022	1511	4	1636	818	1636	818	2	2004	1002	4532	2266	57
STAT3	Group 1	HGNC:11364	STAT3-related early-onset multisystem autoimmune disease	MONDO:0014414	AD	Definitive	76	{'Abnormality of the eye', 'Abnormality of the respiratory system', 'Abnormality of head or neck', 'Abnormality of the endocrine system', 'Abnormal cellular phenotype', 'Abnormality of the nervous system', 'Abnormality of metabolism/homeostasis', 'Growth abnormality', 'Abnormality of blood and blood-forming tissues', 'Abnormality of the cardiovascular system', 'Abnormality of the digestive system', 'Constitutional symptom', 'Abnormality of the integument', 'Abnormality of the musculoskeletal system', 'Neoplasm', 'Abnormality of the immune system'}			1	NoneReported	ENSG00000168610	chr17	1	50.138	0.355992	0.155254	0.63111	0	0	0	0	0	0	1	108	4538	2317	0.909341	0	0	0	0	0	0	2317	0.909341	0	0	0	1	2213	0.868524	0	0	0	0	0	0	2213	0.868524	Nan	Nan	Nan	Nan	Nan	Nan	Nan	Nan	Nan	Nan	Nan	Nan	Nan	Nan	Nan	2278	1139	4426	2213	50
STAT3	Group 1	HGNC:11364	hyper-IgE recurrent infection syndrome 1, autosomal dominant	MONDO:0007818	AD	Definitive	76	{'Abnormality of the eye', 'Abnormality of the respiratory system', 'Abnormality of head or neck', 'Abnormality of the endocrine system', 'Abnormal cellular phenotype', 'Abnormality of the nervous system', 'Abnormality of metabolism/homeostasis', 'Growth abnormality', 'Abnormality of blood and blood-forming tissues', 'Abnormality of the cardiovascular system', 'Abnormality of the digestive system', 'Constitutional symptom', 'Abnormality of the integument', 'Abnormality of the musculoskeletal system', 'Neoplasm', 'Abnormality of the immune system'}			1	NoneReported	ENSG00000168610	chr17	1	50.138	0.355992	0.155254	0.63111	0	0	0	0	0	0	1	108	4538	2317	0.909341	0	0	0	0	0	0	2317	0.909341	0	0	0	1	2213	0.868524	0	0	0	0	0	0	2213	0.868524	Nan	Nan	Nan	Nan	Nan	Nan	Nan	Nan	Nan	Nan	Nan	Nan	Nan	Nan	Nan	2278	1139	4426	2213	50
STAT6	Group 2	HGNC:11368	hyper-IgE syndrome 6, autosomal dominant, with recurrent infections	MONDO:0957807	AD	Strong	6	{'Abnormality of the respiratory system', 'Abnormal cellular phenotype', 'Abnormality of metabolism/homeostasis', 'Growth abnormality', 'Abnormality of blood and blood-forming tissues', 'Abnormality of the digestive system', 'Abnormality of the integument', 'Abnormality of the musculoskeletal system', 'Neoplasm', 'Abnormality of the immune system'}			0.56138	NoneReported	ENSG00000166888	chr12	8	48.731	0.0894942	0.05316	0.139455	0	0	0	0	0	0	1	30	275	2009	0.788462	0	0	0	0	0	0	2009	0.788462	0	0	0	1	1925	0.755495	0	0	0	0	0	0	1925	0.755495	Nan	Nan	Nan	Nan	Nan	Nan	Nan	Nan	Nan	Nan	Nan	Nan	Nan	Nan	Nan	2048	1024	3850	1925	26
STIM1	Group 2	HGNC:11386	tubular aggregate myopathy	MONDO:0008051	AD	Definitive	35	{'Abnormality of the eye', 'Abnormality of the respiratory system', 'Abnormality of head or neck', 'Abnormality of the genitourinary system', 'Abnormality of limbs', 'Abnormality of the musculoskeletal system', 'Abnormality of metabolism/homeostasis', 'Growth abnormality', 'Abnormality of blood and blood-forming tissues', 'Abnormality of the cardiovascular system', 'Abnormality of the digestive system', 'Constitutional symptom', 'Abnormality of the integument', 'Abnormality of the nervous system', 'Abnormality of the immune system'}			0.99496	NoneReported	ENSG00000167323	chr11	6	31.319	0.0926057	0.0544656	0.144711	1	1	1	4	0	0	1	399	54888	2486	0.975667	1006	0.394819	2061	0.80887	0	0	2484	0.974882	0	1	0	1	2411	0.946232	0	0	1515	0.594584	0	0	2407	0.944662	Nan	Nan	Nan	Nan	Nan	2948	1474	3030	1515	6	Nan	Nan	Nan	Nan	Nan	2360	1180	4775	2385	61
STT3A	Group 2	HGNC:6172	congenital disorder of glycosylation, type Iw, autosomal dominant	MONDO:0859223	AD	Definitive	5	{'Abnormality of the eye', 'Abnormality of head or neck', 'Abnormality of the musculoskeletal system', 'Growth abnormality', 'Abnormality of blood and blood-forming tissues', 'Abnormality of the cardiovascular system', 'Abnormality of the breast', 'Abnormality of the integument', 'Abnormality of the nervous system', 'Abnormality of the ear'}	AutosomalRecessive	5.47	0.9	0.51	ENSG00000134910	chr11	13	42.32	0.0397079	0.024493	0.0591277	0	0	0	0	0	0	1	101	2340	1764	0.692308	0	0	0	0	0	0	1764	0.692308	0	0	0	1	1730	0.678964	0	0	0	0	0	0	1730	0.678964	Nan	Nan	Nan	Nan	Nan	Nan	Nan	Nan	Nan	Nan	Nan	Nan	Nan	Nan	Nan	2236	1118	3460	1730	32
STX1B	Group 1	HGNC:18539	generalized epilepsy with febrile seizures plus	MONDO:0018214	AD	Definitive	54	{'Abnormality of the nervous system'}			0.99999	NoneReported	ENSG00000099365	chr16	1	17.679	0.193018	0.0674692	0.403372	1	1	1	1	1	1	1	52	964	1497	0.58752	988	0.387755	988	0.387755	996	0.390895	1496	0.587127	1	1	1	1	1491	0.585165	988	0.387755	988	0.387755	996	0.390895	1490	0.584772	1976	988	1976	988	2	1976	988	1976	988	2	1992	996	1992	996	2	1956	978	2980	1490	36
SUFU	Group 1	HGNC:16466	medulloblastoma	MONDO:0007959	AD	Definitive	81	{'Abnormality of the nervous system', 'Neoplasm'}			1	NoneReported	ENSG00000107882	chr10	0	26.875	0.212078	0.0889259	0.398735	1	1	1	2	0	0	1	283	31064	2347	0.921115	887	0.348116	1614	0.633438	0	0	2347	0.921115	1	1	0	1	2206	0.865777	887	0.348116	1614	0.633438	0	0	2206	0.865777	1774	887	1774	887	2	3228	1614	3228	1614	4	Nan	Nan	Nan	Nan	Nan	2392	1196	4393	2196	71
SYT2	Group 2	HGNC:11510	congenital myasthenic syndrome 7	MONDO:0014468	AD	Moderate	6	{'Abnormality of limbs', 'Abnormality of the nervous system', 'Abnormality of the ear', 'Abnormality of the musculoskeletal system'}			0.68874	NoneReported	ENSG00000143858	chr1	1	16.554	0.0669134	0.0275044	0.12797	0	0	0	0	0	0	1	251	7376	2495	0.979199	0	0	0	0	0	0	2495	0.979199	0	0	0	1	2422	0.950549	0	0	0	0	0	0	2422	0.950549	Nan	Nan	Nan	Nan	Nan	Nan	Nan	Nan	Nan	Nan	Nan	Nan	Nan	Nan	Nan	2300	1150	4842	2420	59
TANC2	Group 1	HGNC:30212	intellectual developmental disorder with autistic features and language delay, with or without seizures	MONDO:0030051	AD	Definitive	15	{'Abnormality of the nervous system', 'Abnormality of head or neck', 'Abnormality of the musculoskeletal system', 'Abnormality of the digestive system'}			1	NoneReported	ENSG00000170921	chr17	8	91.509	0.146853	0.0927138	0.218531	0	0	0	0	0	0	1	275	25634	2000	0.784929	0	0	0	0	0	0	2000	0.784929	0	0	0	1	1757	0.68956	0	0	0	0	0	0	1757	0.68956	Nan	Nan	Nan	Nan	Nan	Nan	Nan	Nan	Nan	Nan	Nan	Nan	Nan	Nan	Nan	2100	1050	3507	1753	65
TARDBP	Group 1	HGNC:11571	amyotrophic lateral sclerosis type 10	MONDO:0012790	AD	Definitive	20	{'Abnormality of the respiratory system', 'Abnormality of the nervous system', 'Abnormality of the musculoskeletal system', 'Abnormality of the digestive system'}	NoEvidence	12.94	1	0.23	ENSG00000120948	chr1	1	17.225	0.296449	0.0654816	0.729827	0	0	0	0	0	0	1	104	1575	1324	0.519623	0	0	0	0	0	0	1324	0.519623	0	0	0	1	1258	0.493721	0	0	0	0	0	0	1258	0.493721	Nan	Nan	Nan	Nan	Nan	Nan	Nan	Nan	Nan	Nan	Nan	Nan	Nan	Nan	Nan	1742	871	2516	1258	32
TBK1	Group 2	HGNC:11584	frontotemporal dementia and/or amyotrophic lateral sclerosis 4	MONDO:0014641	AD	Definitive	72	{'Abnormality of the digestive system', 'Abnormality of the nervous system', 'Abnormality of the musculoskeletal system', 'Abnormality of the immune system'}			0.97193	NoneReported	ENSG00000183735	chr12	11	43.343	0.0464553	0.0269761	0.0709412	1	1	1	1	1	1	1	57	1480	2102	0.824961	1068	0.419152	532	0.208791	1068	0.419152	2102	0.824961	0	1	0	1	1936	0.759812	0	0	532	0.208791	0	0	1936	0.759812	Nan	Nan	Nan	Nan	Nan	1064	532	1064	532	2	Nan	Nan	Nan	Nan	Nan	2324	1162	3872	1936	42
TBXA2R	Group 2	HGNC:11608	qualitative platelet defect	MONDO:0001197	AD	Moderate	2	{'Abnormality of the cardiovascular system', 'Abnormality of the integument', 'Abnormality of head or neck', 'Abnormality of blood and blood-forming tissues'}			8.05e-06	NoneReported	ENSG00000006638	chr19	7	9.6235	0.00224456	0.00035912	0.00629234	0	0	0	0	1	1	1	55	714	1892	0.742543	0	0	0	0	683	0.268053	1887	0.740581	0	0	0	1	1873	0.735086	0	0	0	0	0	0	1873	0.735086	Nan	Nan	Nan	Nan	Nan	Nan	Nan	Nan	Nan	Nan	Nan	Nan	Nan	Nan	Nan	1804	885	3746	1873	43
TCF3	Group 2	HGNC:11633	autosomal agammaglobulinemia	MONDO:0011096	SD	Definitive	4	{'Abnormal cellular phenotype', 'Abnormality of metabolism/homeostasis', 'Abnormality of blood and blood-forming tissues', 'Abnormality of the ear', 'Abnormality of the immune system'}			5.09e-19	NoneReported	ENSG00000071564	chr19	9	31.528	0.0280812	0.0136363	0.050521	0	0	0	0	1	1	1	212	2786	1516	0.594976	0	0	0	0	474	0.186028	1516	0.594976	0	0	1	1	1514	0.594192	0	0	0	0	474	0.186028	1514	0.594192	Nan	Nan	Nan	Nan	Nan	Nan	Nan	Nan	Nan	Nan	948	474	948	474	2	1286	643	3028	1514	34
TCF7L2	Group 1	HGNC:11641	complex neurodevelopmental disorder	MONDO:0100038	AD	Definitive	0	{'Abnormality of the endocrine system', 'Abnormality of metabolism/homeostasis', 'Growth abnormality'}	LittleEvidence	0.77	1	0.47	ENSG00000148737	chr10	4	33.549	0.152025	0.0707596	0.28301	0	0	0	0	0	0	1	419	46283	2547	0.999608	0	0	0	0	0	0	2547	0.999608	0	0	0	1	2542	0.997645	0	0	0	0	0	0	2542	0.997645	Nan	Nan	Nan	Nan	Nan	Nan	Nan	Nan	Nan	Nan	Nan	Nan	Nan	Nan	Nan	1542	763	5074	2537	56
TECTA	Group 2	HGNC:11720	nonsyndromic genetic hearing loss	MONDO:0019497	AD	Definitive	0	{'Abnormality of the ear'}	AutosomalRecessive	11.78	0	0.66	ENSG00000109927	chr11	43	95.571	0.0131205	0.0071279	0.0197106	1	1	0	0	1	1	1	316	40829	2349	0.9219	673	0.264129	0	0	696	0.273155	2349	0.9219	0	0	0	1	2281	0.895212	0	0	0	0	0	0	2281	0.895212	Nan	Nan	Nan	Nan	Nan	Nan	Nan	Nan	Nan	Nan	Nan	Nan	Nan	Nan	Nan	2354	1177	4531	2265	65
TEK	Group 1	HGNC:11724	TEK-related primary glaucoma	MONDO:0800182	AD	Definitive	29	{'Abnormality of the eye', 'Abnormality of metabolism/homeostasis', 'Abnormality of blood and blood-forming tissues', 'Abnormality of the cardiovascular system', 'Abnormality of the digestive system'}			1	NoneReported	ENSG00000120156	chr9	5	58.568	0.149103	0.0833389	0.239909	1	4	1	3	1	3	1	733	219394	2528	0.992151	1751	0.687206	1245	0.488619	1171	0.459576	2528	0.992151	1	1	1	1	2517	0.987834	1696	0.66562	1245	0.488619	895	0.351256	2517	0.987834	3190	1595	3392	1696	6	2476	1238	2490	1245	6	1790	895	1790	895	4	2398	1199	5034	2517	69
TERC	Group 1	HGNC:11727	dyskeratosis congenita, autosomal dominant 1	MONDO:0007485	AD	Definitive	3	{'Abnormality of the respiratory system', 'Abnormality of head or neck', 'Abnormality of the musculoskeletal system', 'Abnormality of blood and blood-forming tissues', 'Abnormality of the cardiovascular system', 'Abnormality of the digestive system', 'Abnormality of the integument', 'Abnormality of the nervous system', 'Neoplasm', 'Abnormality of the immune system'}				NoneReported								0	0	0	0	0	0	0	0	0	0	0	0	0	0	0	0	0	0	0	0	0	0	0	0	0	0	0	0	0	0	0	0	0	Nan	Nan	Nan	Nan	Nan	Nan	Nan	Nan	Nan	Nan	Nan	Nan	Nan	Nan	Nan	Nan	Nan	Nan	Nan	Nan
TERT	Group 2	HGNC:11730	dyskeratosis congenita, autosomal dominant 2	MONDO:0013521	SD	Definitive	139	{'Abnormality of the respiratory system', 'Abnormality of the genitourinary system', 'Abnormal cellular phenotype', 'Abnormality of the thoracic cavity', 'Abnormality of the musculoskeletal system', 'Abnormality of the nervous system', 'Growth abnormality', 'Abnormality of limbs', 'Abnormality of blood and blood-forming tissues', 'Abnormality of the cardiovascular system', 'Abnormality of the digestive system', 'Abnormality of the integument', 'Abnormality of head or neck', 'Neoplasm', 'Abnormality of the immune system'}	LittleEvidence	18.57	0	0.59	ENSG00000164362	chr5	7	44.829	0.0795479	0.0354856	0.151706	1	1	1	1	1	1	1	133	6830	2521	0.989403	476	0.186813	886	0.347724	476	0.186813	2521	0.989403	0	1	0	1	2514	0.986656	0	0	886	0.347724	0	0	2514	0.986656	Nan	Nan	Nan	Nan	Nan	1772	886	1772	886	2	Nan	Nan	Nan	Nan	Nan	2404	1202	5018	2507	64
TET2	Group 2	HGNC:25941	pulmonary arterial hypertension	MONDO:0015924	AD	Moderate	0	{'Abnormality of the respiratory system', 'Abnormality of limbs', 'Abnormality of metabolism/homeostasis', 'Abnormality of the cardiovascular system', 'Constitutional symptom', 'Abnormality of the nervous system', 'Abnormality of the digestive system'}			1.06e-154	NoneReported	ENSG00000168769	chr4	76	66.67	0.00971794	0.00536775	0.0149163	0	0	0	0	0	0	1	292	26798	2486	0.975667	0	0	0	0	0	0	2486	0.975667	0	0	0	1	2225	0.873234	0	0	0	0	0	0	2225	0.873234	Nan	Nan	Nan	Nan	Nan	Nan	Nan	Nan	Nan	Nan	Nan	Nan	Nan	Nan	Nan	2140	1070	4420	2209	59
TET3	Group 1	HGNC:28313	Beck-Fahrner syndrome	MONDO:0032922	AD	Definitive	25	{'Abnormality of the eye', 'Abnormality of head or neck', 'Abnormality of limbs', 'Abnormality of the musculoskeletal system', 'Abnormality of the cardiovascular system', 'Abnormality of the nervous system', 'Abnormality of the ear', 'Abnormality of the digestive system'}			1	NoneReported	ENSG00000187605	chr2	1	55.117	0.337563	0.165845	0.564107	1	1	0	0	0	0	1	300	35741	2469	0.968995	833	0.326923	0	0	0	0	2469	0.968995	1	0	0	1	2386	0.936421	833	0.326923	0	0	0	0	2386	0.936421	1666	833	1666	833	2	Nan	Nan	Nan	Nan	Nan	Nan	Nan	Nan	Nan	Nan	1822	911	4726	2359	59
TGFB2	Group 1	HGNC:11768	familial thoracic aortic aneurysm and aortic dissection	MONDO:0019625	AD	Definitive	82	{'Abnormality of the eye', 'Abnormality of the respiratory system', 'Abnormality of head or neck', 'Abnormality of the endocrine system', 'Abnormality of the genitourinary system', 'Abnormality of limbs', 'Abnormality of the musculoskeletal system', 'Abnormality of metabolism/homeostasis', 'Growth abnormality', 'Abnormality of blood and blood-forming tissues', 'Abnormality of the cardiovascular system', 'Abnormality of the digestive system', 'Constitutional symptom', 'Abnormality of the integument', 'Abnormality of the nervous system', 'Abnormality of the immune system'}			0.99612	NoneReported	ENSG00000092969	chr1	0	20.149	0.128448	0.0642092	0.219823	0	0	0	0	0	0	1	205	14399	2411	0.946232	0	0	0	0	0	0	2411	0.946232	0	0	0	1	2376	0.932496	0	0	0	0	0	0	2376	0.932496	Nan	Nan	Nan	Nan	Nan	Nan	Nan	Nan	Nan	Nan	Nan	Nan	Nan	Nan	Nan	2372	1186	4750	2375	60
TGFBR2	Group 2	HGNC:11773	Loeys-Dietz syndrome 2	MONDO:0012427	AD	Definitive	53	{'Abnormality of the eye', 'Abnormality of the respiratory system', 'Abnormality of head or neck', 'Abnormality of limbs', 'Abnormality of the musculoskeletal system', 'Growth abnormality', 'Abnormality of the cardiovascular system', 'Abnormality of the digestive system', 'Abnormality of the integument', 'Abnormality of the nervous system', 'Abnormality of the immune system'}	NoEvidence	2.72	0.91	0.53	ENSG00000163513	chr3	6	22.813	0.060067	0.0348572	0.0948447	1	1	1	1	1	1	1	387	61358	2522	0.989796	451	0.177002	451	0.177002	948	0.372057	2522	0.989796	1	1	1	1	2520	0.989011	451	0.177002	451	0.177002	948	0.372057	2520	0.989011	902	451	902	451	2	902	451	902	451	2	1896	948	1896	948	2	2140	1070	5040	2520	60
TGFBR2	Group 2	HGNC:11773	familial thoracic aortic aneurysm and aortic dissection	MONDO:0019625	AD	Definitive	53	{'Abnormality of the eye', 'Abnormality of the respiratory system', 'Abnormality of head or neck', 'Abnormality of limbs', 'Abnormality of the musculoskeletal system', 'Growth abnormality', 'Abnormality of the cardiovascular system', 'Abnormality of the digestive system', 'Abnormality of the integument', 'Abnormality of the nervous system', 'Abnormality of the immune system'}	NoEvidence	2.72	0.91	0.53	ENSG00000163513	chr3	6	22.813	0.060067	0.0348572	0.0948447	1	1	1	1	1	1	1	387	61358	2522	0.989796	451	0.177002	451	0.177002	948	0.372057	2522	0.989796	1	1	1	1	2520	0.989011	451	0.177002	451	0.177002	948	0.372057	2520	0.989011	902	451	902	451	2	902	451	902	451	2	1896	948	1896	948	2	2140	1070	5040	2520	60
THBD	Group 2	HGNC:11784	thrombomodulin-related bleeding disorder	MONDO:0013775	AD	Moderate	8	{'Abnormality of the respiratory system', 'Abnormality of the genitourinary system', 'Abnormality of metabolism/homeostasis', 'Abnormality of blood and blood-forming tissues', 'Abnormality of the cardiovascular system', 'Abnormality of the immune system'}			0.04961	NoneReported	ENSG00000178726	chr20	4	11.571	0.0104267	0.0020244	0.0281515	0	0	0	0	0	0	1	45	350	1734	0.680534	0	0	0	0	0	0	1734	0.680534	0	0	0	1	1683	0.660518	0	0	0	0	0	0	1683	0.660518	Nan	Nan	Nan	Nan	Nan	Nan	Nan	Nan	Nan	Nan	Nan	Nan	Nan	Nan	Nan	1084	438	3366	1683	39
THPO	Group 2	HGNC:11795	congenital amegakaryocytic thrombocytopenia	MONDO:0800451	SD	Definitive	3	{'Abnormality of the endocrine system', 'Abnormality of blood and blood-forming tissues', 'Abnormality of the cardiovascular system', 'Abnormality of the immune system', 'Abnormality of the digestive system'}			0.00055086	NoneReported	ENSG00000090534	chr3	3	11.055	0.0076789	0.00298981	0.0142506	0	0	0	0	0	0	1	18	115	1894	0.743328	0	0	0	0	0	0	1894	0.743328	0	0	0	1	1785	0.700549	0	0	0	0	0	0	1785	0.700549	Nan	Nan	Nan	Nan	Nan	Nan	Nan	Nan	Nan	Nan	Nan	Nan	Nan	Nan	Nan	1574	787	3570	1785	22
THPO	Group 2	HGNC:11795	thrombocythemia 1	MONDO:0008554	AD	Definitive	3	{'Abnormality of the endocrine system', 'Abnormality of blood and blood-forming tissues', 'Abnormality of the cardiovascular system', 'Abnormality of the immune system', 'Abnormality of the digestive system'}			0.00055086	NoneReported	ENSG00000090534	chr3	3	11.055	0.0076789	0.00298981	0.0142506	0	0	0	0	0	0	1	18	115	1894	0.743328	0	0	0	0	0	0	1894	0.743328	0	0	0	1	1785	0.700549	0	0	0	0	0	0	1785	0.700549	Nan	Nan	Nan	Nan	Nan	Nan	Nan	Nan	Nan	Nan	Nan	Nan	Nan	Nan	Nan	1574	787	3570	1785	22
TIMP3	Group 2	HGNC:11822	Sorsby fundus dystrophy	MONDO:0007640	AD	Definitive	0	{'Abnormality of the eye'}			0.46415	NoneReported	ENSG00000100234	chr22	2	11.806	0.0930702	0.0295623	0.207521	1	2	0	0	0	0	0	0	0	1310	0.514129	1310	0.514129	0	0	0	0	0	0	1	0	0	0	1310	0.514129	1310	0.514129	0	0	0	0	0	0	2620	1310	2620	1310	4	Nan	Nan	Nan	Nan	Nan	Nan	Nan	Nan	Nan	Nan	Nan	Nan	Nan	Nan	Nan
TINF2	Group 2	HGNC:11824	dyskeratosis congenita, autosomal dominant 3	MONDO:0013522	AD	Definitive	16	{'Abnormality of the eye', 'Abnormality of the respiratory system', 'Abnormality of head or neck', 'Abnormality of the genitourinary system', 'Abnormal cellular phenotype', 'Abnormality of limbs', 'Abnormality of the musculoskeletal system', 'Growth abnormality', 'Abnormality of blood and blood-forming tissues', 'Abnormality of the cardiovascular system', 'Abnormality of the digestive system', 'Abnormality of the integument', 'Abnormality of the nervous system', 'Abnormality of the ear', 'Abnormality of the immune system'}			0.0010977	NoneReported	ENSG00000092330	chr14	9	23.404	0.0280259	0.0119313	0.0493125	0	0	0	0	0	0	0	0	0	0	0	0	0	0	0	0	0	0	0	0	0	0	0	0	0	0	0	0	0	0	0	0	0	Nan	Nan	Nan	Nan	Nan	Nan	Nan	Nan	Nan	Nan	Nan	Nan	Nan	Nan	Nan	Nan	Nan	Nan	Nan	Nan
TLK2	Group 1	HGNC:11842	complex neurodevelopmental disorder	MONDO:0100038	AD	Definitive	43	{'Abnormality of the eye', 'Abnormality of the respiratory system', 'Abnormality of head or neck', 'Abnormality of limbs', 'Abnormality of the musculoskeletal system', 'Abnormality of prenatal development or birth', 'Growth abnormality', 'Abnormality of the cardiovascular system', 'Abnormality of the digestive system', 'Abnormality of the voice', 'Abnormality of the integument', 'Abnormality of the nervous system', 'Abnormality of the ear', 'Abnormality of the immune system'}			1	NoneReported	ENSG00000146872	chr17	2	54.994	0.33719	0.128856	0.628686	0	0	0	0	0	0	1	110	3710	1948	0.764521	0	0	0	0	0	0	1948	0.764521	0	0	0	1	1814	0.711931	0	0	0	0	0	0	1814	0.711931	Nan	Nan	Nan	Nan	Nan	Nan	Nan	Nan	Nan	Nan	Nan	Nan	Nan	Nan	Nan	2196	1098	3628	1814	64
TMC1	Group 2	HGNC:16513	nonsyndromic genetic hearing loss	MONDO:0019497	AD	Definitive	25	{'Abnormality of the ear'}			1.28e-18	NoneReported	ENSG00000165091	chr9	35	47.572	0.00811253	0.00107225	0.0246805	0	0	0	0	0	0	1	584	30806	2191	0.85989	0	0	0	0	0	0	2191	0.85989	0	0	0	1	2051	0.804945	0	0	0	0	0	0	2051	0.804945	Nan	Nan	Nan	Nan	Nan	Nan	Nan	Nan	Nan	Nan	Nan	Nan	Nan	Nan	Nan	1682	841	4074	2036	59
TMEM43	Group 2	HGNC:28472	arrhythmogenic right ventricular dysplasia 5	MONDO:0011459	AD	Definitive	3	{'Abnormality of the musculoskeletal system', 'Abnormality of the cardiovascular system', 'Constitutional symptom', 'Abnormality of the nervous system', 'Abnormality of the ear'}	NoEvidence	43	0	1.13	ENSG00000170876	chr3	20	22.775	0.00362088	0.00076764	0.00887739	1	1	1	3	1	1	1	16	83	1791	0.702904	1171	0.459576	862	0.338305	1171	0.459576	1791	0.702904	1	1	1	1	1790	0.702512	1171	0.459576	862	0.338305	1171	0.459576	1790	0.702512	2342	1171	2342	1171	2	1724	862	1724	862	2	2342	1171	2342	1171	2	2322	1161	3580	1790	22
TNFRSF1A	Group 1	HGNC:11916	TNF receptor 1-associated periodic fever syndrome	MONDO:0007727	AD	Definitive	27	{'Abnormality of the eye', 'Abnormality of the respiratory system', 'Abnormality of head or neck', 'Abnormality of the musculoskeletal system', 'Abnormality of metabolism/homeostasis', 'Abnormality of blood and blood-forming tissues', 'Abnormality of the cardiovascular system', 'Abnormality of the digestive system', 'Constitutional symptom', 'Abnormality of the integument', 'Abnormality of the nervous system', 'Abnormality of the immune system'}			0.99985	NoneReported	ENSG00000067182	chr12	1	20.062	0.147319	0.0534302	0.307445	0	0	1	3	1	1	1	34	332	1887	0.740581	0	0	1696	0.66562	963	0.377943	1881	0.738226	0	1	1	1	1834	0.71978	0	0	1480	0.580848	963	0.377943	1808	0.709576	Nan	Nan	Nan	Nan	Nan	2960	1480	2960	1480	4	1926	963	1926	963	2	1886	943	3616	1808	36
TNNC1	Group 2	HGNC:11943	hypertrophic cardiomyopathy	MONDO:0005045	AD	Definitive	6	{'Abnormality of the cardiovascular system', 'Abnormality of the respiratory system', 'Abnormality of the nervous system', 'Constitutional symptom'}	NoEvidence	23.24	0.05	0.85	ENSG00000114854	chr3	1	7.9896	0.0768004	0.0102853	0.216909	0	0	0	0	0	0	1	2	1	105	0.0412088	0	0	0	0	0	0	105	0.0412088	0	0	0	1	105	0.0412088	0	0	0	0	0	0	105	0.0412088	Nan	Nan	Nan	Nan	Nan	Nan	Nan	Nan	Nan	Nan	Nan	Nan	Nan	Nan	Nan	210	105	210	105	4
TNNC1	Group 2	HGNC:11943	dilated cardiomyopathy	MONDO:0005021	AD	Definitive	6	{'Abnormality of the cardiovascular system', 'Abnormality of the respiratory system', 'Abnormality of the nervous system', 'Constitutional symptom'}	NoEvidence	23.24	0.05	0.85	ENSG00000114854	chr3	1	7.9896	0.0768004	0.0102853	0.216909	0	0	0	0	0	0	1	2	1	105	0.0412088	0	0	0	0	0	0	105	0.0412088	0	0	0	1	105	0.0412088	0	0	0	0	0	0	105	0.0412088	Nan	Nan	Nan	Nan	Nan	Nan	Nan	Nan	Nan	Nan	Nan	Nan	Nan	Nan	Nan	210	105	210	105	4
TNNI3	Group 2	HGNC:11947	hypertrophic cardiomyopathy	MONDO:0005045	AD	Definitive	32	{'Abnormality of the cardiovascular system', 'Abnormality of the nervous system', 'Constitutional symptom'}	LittleEvidence	40.95	0	1.1	ENSG00000129991	chr19	4	13.222	0.0238412	0.00595968	0.0722519	0	0	1	3	1	1	1	4	5	1674	0.656986	0	0	1649	0.647174	1125	0.441523	703	0.275903	0	1	1	1	1671	0.655808	0	0	1649	0.647174	1125	0.441523	627	0.246075	Nan	Nan	Nan	Nan	Nan	3102	1551	3298	1649	6	2250	1125	2250	1125	2	832	416	1254	627	6
TNNI3	Group 2	HGNC:11947	dilated cardiomyopathy	MONDO:0005021	AD	Strong	32	{'Abnormality of the cardiovascular system', 'Abnormality of the nervous system', 'Constitutional symptom'}	LittleEvidence	40.95	0	1.1	ENSG00000129991	chr19	4	13.222	0.0238412	0.00595968	0.0722519	0	0	1	3	1	1	1	4	5	1674	0.656986	0	0	1649	0.647174	1125	0.441523	703	0.275903	0	1	1	1	1671	0.655808	0	0	1649	0.647174	1125	0.441523	627	0.246075	Nan	Nan	Nan	Nan	Nan	3102	1551	3298	1649	6	2250	1125	2250	1125	2	832	416	1254	627	6
TNNI3K	Group 2	HGNC:19661	dilated cardiomyopathy	MONDO:0005021	AD	Moderate	0	{'Abnormality of the cardiovascular system'}			1.24e-51	NoneReported	ENSG00000116783	chr1	67	57.556	0.00128721	0.00039186	0.00269209	0	0	0	0	0	0	0	0	0	0	0	0	0	0	0	0	0	0	0	0	0	0	0	0	0	0	0	0	0	0	0	0	0	Nan	Nan	Nan	Nan	Nan	Nan	Nan	Nan	Nan	Nan	Nan	Nan	Nan	Nan	Nan	Nan	Nan	Nan	Nan	Nan
TNNT2	Group 2	HGNC:11949	hypertrophic cardiomyopathy	MONDO:0005045	AD	Moderate	49	{'Abnormality of the respiratory system', 'Abnormal cellular phenotype', 'Abnormality of metabolism/homeostasis', 'Abnormality of the cardiovascular system', 'Constitutional symptom'}	NoEvidence	56.44	0	0.68	ENSG00000118194	chr1	9	24.631	0.0332183	0.0128665	0.0615789	1	2	0	0	0	0	1	109	4508	2051	0.804945	1305	0.512166	0	0	0	0	2051	0.804945	1	0	0	1	2044	0.802198	1305	0.512166	0	0	0	0	2044	0.802198	2610	1305	2610	1305	4	Nan	Nan	Nan	Nan	Nan	Nan	Nan	Nan	Nan	Nan	2310	1155	4088	2044	56
TNNT2	Group 2	HGNC:11949	dilated cardiomyopathy	MONDO:0005021	AD	Definitive	49	{'Abnormality of the respiratory system', 'Abnormal cellular phenotype', 'Abnormality of metabolism/homeostasis', 'Abnormality of the cardiovascular system', 'Constitutional symptom'}	NoEvidence	56.44	0	0.68	ENSG00000118194	chr1	9	24.631	0.0332183	0.0128665	0.0615789	1	2	0	0	0	0	1	109	4508	2051	0.804945	1305	0.512166	0	0	0	0	2051	0.804945	1	0	0	1	2044	0.802198	1305	0.512166	0	0	0	0	2044	0.802198	2610	1305	2610	1305	4	Nan	Nan	Nan	Nan	Nan	Nan	Nan	Nan	Nan	Nan	2310	1155	4088	2044	56
TNPO3	Group 2	HGNC:17103	muscular dystrophy, limb-girdle, autosomal dominant	MONDO:0015151	AD	Definitive	7	{'Abnormality of the eye', 'Abnormality of the respiratory system', 'Abnormality of limbs', 'Abnormality of the musculoskeletal system', 'Abnormality of metabolism/homeostasis', 'Abnormality of the nervous system', 'Abnormality of the digestive system'}	NoEvidence	11.14	0	0.66	ENSG00000064419	chr7	21	58.71	0.0412506	0.0270763	0.0587448	1	2	1	2	0	0	1	246	18588	2382	0.934851	1366	0.536107	1137	0.446232	0	0	2381	0.934458	1	1	0	1	2295	0.900706	1236	0.485086	1137	0.446232	0	0	2294	0.900314	2472	1236	2472	1236	2	2274	1137	2274	1137	4	Nan	Nan	Nan	Nan	Nan	2470	1235	4582	2289	64
TOP2B	Group 2	HGNC:11990	B-cell immunodeficiency, distal limb anomalies, and urogenital malformations	MONDO:0012243	AD	Moderate	3	{'Abnormality of the musculoskeletal system', 'Growth abnormality', 'Abnormality of the genitourinary system', 'Abnormality of the immune system'}			1	NoneReported	ENSG00000077097	chr3	12	78.817	0.0774536	0.0450729	0.123711	0	0	0	0	0	0	1	246	17726	2227	0.874019	0	0	0	0	0	0	2227	0.874019	0	0	0	1	2158	0.846939	0	0	0	0	0	0	2158	0.846939	Nan	Nan	Nan	Nan	Nan	Nan	Nan	Nan	Nan	Nan	Nan	Nan	Nan	Nan	Nan	2262	1131	4293	2146	59
TOPORS	Group 1	HGNC:21653	TOPORS-related retinopathy	MONDO:0700233	AD	Definitive	6	{'Abnormality of the cardiovascular system', 'Abnormality of the eye'}			0.99997	NoneReported	ENSG00000197579	chr9	4	37.774	0.183299	0.0743595	0.361785	0	0	0	0	0	0	0	0	0	0	0	0	0	0	0	0	0	0	0	0	0	0	0	0	0	0	0	0	0	0	0	0	0	Nan	Nan	Nan	Nan	Nan	Nan	Nan	Nan	Nan	Nan	Nan	Nan	Nan	Nan	Nan	Nan	Nan	Nan	Nan	Nan
TP63	Group 1	HGNC:15979	ectrodactyly, ectodermal dysplasia, and cleft lip-palate syndrome 3	MONDO:0011428	AD	Definitive	49	{'Abnormality of the eye', 'Abnormality of the respiratory system', 'Abnormality of head or neck', 'Abnormality of the endocrine system', 'Abnormality of the genitourinary system', 'Abnormality of limbs', 'Abnormality of the musculoskeletal system', 'Growth abnormality', 'Abnormality of the cardiovascular system', 'Abnormality of the digestive system', 'Abnormality of the breast', 'Abnormality of the integument', 'Abnormality of the nervous system', 'Abnormality of the ear', 'Abnormality of the immune system'}	LittleEvidence	1.11	1	0.3	ENSG00000073282	chr3	5	39.381	0.131786	0.0653318	0.233124	0	0	0	0	0	0	1	919	241676	2533	0.994113	0	0	0	0	0	0	2533	0.994113	0	0	0	1	2532	0.993721	0	0	0	0	0	0	2532	0.993721	Nan	Nan	Nan	Nan	Nan	Nan	Nan	Nan	Nan	Nan	Nan	Nan	Nan	Nan	Nan	2186	1093	5064	2532	52
TPM1	Group 2	HGNC:12010	hypertrophic cardiomyopathy	MONDO:0005045	AD	Definitive	24	{'Abnormality of the cardiovascular system', 'Constitutional symptom'}	NoEvidence	1.5	0	0.76	ENSG00000140416	chr15	8	18.43	0.0175007	0.0063313	0.03143	1	1	0	0	0	0	1	379	43232	2512	0.985871	963	0.377943	0	0	0	0	2512	0.985871	1	0	0	1	2409	0.945447	963	0.377943	0	0	0	0	2409	0.945447	1926	963	1926	963	2	Nan	Nan	Nan	Nan	Nan	Nan	Nan	Nan	Nan	Nan	2440	1220	4800	2399	61
TPM1	Group 2	HGNC:12010	dilated cardiomyopathy	MONDO:0005021	AD	Moderate	24	{'Abnormality of the cardiovascular system', 'Constitutional symptom'}	NoEvidence	1.5	0	0.76	ENSG00000140416	chr15	8	18.43	0.0175007	0.0063313	0.03143	1	1	0	0	0	0	1	379	43232	2512	0.985871	963	0.377943	0	0	0	0	2512	0.985871	1	0	0	1	2409	0.945447	963	0.377943	0	0	0	0	2409	0.945447	1926	963	1926	963	2	Nan	Nan	Nan	Nan	Nan	Nan	Nan	Nan	Nan	Nan	2440	1220	4800	2399	61
TPM2	Group 2	HGNC:12011	TPM2-related myopathy	MONDO:0100196	AD	Definitive	30	{'Abnormality of the eye', 'Abnormality of the respiratory system', 'Abnormality of head or neck', 'Abnormality of the genitourinary system', 'Abnormal cellular phenotype', 'Abnormality of limbs', 'Abnormality of the musculoskeletal system', 'Abnormality of metabolism/homeostasis', 'Growth abnormality', 'Abnormality of the cardiovascular system', 'Constitutional symptom', 'Abnormality of the integument', 'Abnormality of the nervous system', 'Abnormality of the ear', 'Abnormality of the digestive system'}			6.66e-06	NoneReported	ENSG00000198467	chr9	9	18.988	0.0267105	0.0105236	0.0506554	0	0	1	5	0	0	1	27	231	1867	0.732732	0	0	1591	0.624411	0	0	1851	0.726452	0	1	0	1	1867	0.732732	0	0	1591	0.624411	0	0	1851	0.726452	Nan	Nan	Nan	Nan	Nan	2976	1488	3182	1591	6	Nan	Nan	Nan	Nan	Nan	1932	788	3702	1851	28
TPM3	Group 2	HGNC:12012	TPM3-related myopathy	MONDO:0100108	AD	Definitive	11	{'Abnormality of the eye', 'Abnormality of the respiratory system', 'Abnormality of head or neck', 'Abnormality of limbs', 'Abnormality of the musculoskeletal system', 'Abnormality of prenatal development or birth', 'Growth abnormality', 'Abnormality of the cardiovascular system', 'Abnormality of the voice', 'Abnormality of the nervous system', 'Abnormality of the digestive system'}			0.97188	NoneReported	ENSG00000143549	chr1	7	19.04	0.0633468	0.0289403	0.116725	0	0	0	0	0	0	1	46	716	1846	0.72449	0	0	0	0	0	0	1846	0.72449	0	0	0	1	1793	0.703689	0	0	0	0	0	0	1793	0.703689	Nan	Nan	Nan	Nan	Nan	Nan	Nan	Nan	Nan	Nan	Nan	Nan	Nan	Nan	Nan	2022	1011	3586	1793	40
TPM4	Group 2	HGNC:12013	TPM4-related platelet disorder	MONDO:0100487	AD	Moderate	2	{'Abnormality of the genitourinary system', 'Abnormality of blood and blood-forming tissues', 'Abnormality of the cardiovascular system', 'Abnormality of the integument', 'Abnormality of head or neck'}			0.0055354	NoneReported	ENSG00000167460	chr19	4	17.977	0.0328347	0.00298754	0.118523	0	0	0	0	0	0	1	283	14252	2440	0.957614	0	0	0	0	0	0	2440	0.957614	0	0	0	1	2392	0.938776	0	0	0	0	0	0	2392	0.938776	Nan	Nan	Nan	Nan	Nan	Nan	Nan	Nan	Nan	Nan	Nan	Nan	Nan	Nan	Nan	2386	1193	4775	2387	57
TRAF3	Group 1	HGNC:12033	TRAF3 haploinsufficiency	MONDO:0100513	AD	Moderate	6	{'Abnormality of the respiratory system', 'Abnormality of head or neck', 'Abnormality of the endocrine system', 'Abnormality of the thoracic cavity', 'Abnormal cellular phenotype', 'Abnormality of the musculoskeletal system', 'Abnormality of metabolism/homeostasis', 'Abnormality of blood and blood-forming tissues', 'Abnormality of the cardiovascular system', 'Abnormality of the digestive system', 'Abnormality of the integument', 'Abnormality of the nervous system', 'Abnormality of the ear', 'Abnormality of the immune system'}			1	NoneReported	ENSG00000131323	chr14	2	28.114	0.187071	0.100339	0.304817	1	2	1	3	1	1	1	268	23823	2487	0.97606	1315	0.516091	1116	0.437991	839	0.329278	2487	0.97606	1	1	1	1	2446	0.959969	1315	0.516091	1116	0.437991	839	0.329278	2446	0.959969	2630	1315	2630	1315	4	2232	1116	2232	1116	4	1678	839	1678	839	2	2174	1087	4869	2434	67
TRAF7	Group 2	HGNC:20456	syndromic complex neurodevelopmental disorder	MONDO:0800439	AD	Definitive	14	{'Abnormality of the eye', 'Abnormality of the respiratory system', 'Abnormality of the nervous system', 'Abnormality of the musculoskeletal system', 'Abnormality of metabolism/homeostasis', 'Abnormality of prenatal development or birth', 'Growth abnormality', 'Abnormality of limbs', 'Abnormality of the cardiovascular system', 'Abnormality of the digestive system', 'Abnormality of the breast', 'Abnormality of the integument', 'Abnormality of head or neck', 'Abnormality of the ear', 'Abnormality of the immune system'}	NoEvidence	50.46	0	0.68	ENSG00000131653	chr16	11	39.885	0.0603765	0.036068	0.0939772	1	2	1	1	0	0	1	9	29	1450	0.569074	382	0.149922	382	0.149922	0	0	1429	0.560832	1	1	0	1	1119	0.439168	382	0.149922	382	0.149922	0	0	1076	0.422292	764	382	764	382	2	764	382	764	382	2	Nan	Nan	Nan	Nan	Nan	794	397	2152	1076	16
TRIM8	Group 1	HGNC:15579	focal segmental glomerulosclerosis and neurodevelopmental syndrome	MONDO:0100111	AD	Definitive	15	{'Abnormality of the eye', 'Abnormality of head or neck', 'Abnormality of the genitourinary system', 'Abnormality of limbs', 'Abnormality of the musculoskeletal system', 'Abnormality of metabolism/homeostasis', 'Growth abnormality', 'Abnormality of the digestive system', 'Abnormality of the integument', 'Abnormality of the nervous system', 'Abnormality of the immune system'}			1	NoneReported	ENSG00000171206	chr10	2	24.208	0.13936	0.0505492	0.30312	0	0	1	1	0	0	1	128	4497	2139	0.839482	0	0	487	0.19113	0	0	2138	0.839089	0	1	0	1	2098	0.823391	0	0	487	0.19113	0	0	2097	0.822998	Nan	Nan	Nan	Nan	Nan	974	487	974	487	2	Nan	Nan	Nan	Nan	Nan	2238	1119	4194	2097	53
TRPM3	Group 2	HGNC:17992	syndromic complex neurodevelopmental disorder	MONDO:0800439	AD	Definitive	4	{'Abnormality of the eye', 'Abnormality of head or neck', 'Abnormality of the genitourinary system', 'Abnormality of limbs', 'Abnormality of the musculoskeletal system', 'Abnormality of metabolism/homeostasis', 'Abnormality of the cardiovascular system', 'Abnormality of the integument', 'Abnormality of the nervous system', 'Neoplasm'}			0.89699	NoneReported	ENSG00000083067	chr9	27	82.153	0.0271263	0.0193884	0.0362656	1	1	0	0	0	0	1	2002	1192895	2547	0.999608	1168	0.458399	0	0	0	0	2547	0.999608	0	0	0	1	2528	0.992151	0	0	0	0	0	0	2528	0.992151	Nan	Nan	Nan	Nan	Nan	Nan	Nan	Nan	Nan	Nan	Nan	Nan	Nan	Nan	Nan	2336	1168	5047	2523	58
TRPM3	Group 2	HGNC:17992	cataract 50 with or without glaucoma	MONDO:0859382	AD	Moderate	4	{'Abnormality of the eye', 'Abnormality of head or neck', 'Abnormality of the genitourinary system', 'Abnormality of limbs', 'Abnormality of the musculoskeletal system', 'Abnormality of metabolism/homeostasis', 'Abnormality of the cardiovascular system', 'Abnormality of the integument', 'Abnormality of the nervous system', 'Neoplasm'}			0.89699	NoneReported	ENSG00000083067	chr9	27	82.153	0.0271263	0.0193884	0.0362656	1	1	0	0	0	0	1	2002	1192895	2547	0.999608	1168	0.458399	0	0	0	0	2547	0.999608	0	0	0	1	2528	0.992151	0	0	0	0	0	0	2528	0.992151	Nan	Nan	Nan	Nan	Nan	Nan	Nan	Nan	Nan	Nan	Nan	Nan	Nan	Nan	Nan	2336	1168	5047	2523	58
TRPM7	Group 2	HGNC:17994	macrothrombocytopenia, isolated	MONDO:0031447	AD	Moderate	1	{'Abnormality of the nervous system', 'Abnormality of the musculoskeletal system'}			1.78e-17	NoneReported	ENSG00000092439	chr15	44	101.47	0.0245235	0.01689	0.0333003	1	1	1	1	0	0	1	168	13067	2006	0.787284	1165	0.457221	1206	0.473312	0	0	1999	0.784537	0	1	0	1	1918	0.752747	0	0	1206	0.473312	0	0	1910	0.749608	Nan	Nan	Nan	Nan	Nan	2412	1206	2412	1206	2	Nan	Nan	Nan	Nan	Nan	2422	1211	3820	1910	54
TRPV4	Group 2	HGNC:18083	TRPV4-related bone disorder	MONDO:0018240	AD	Definitive	56	{'Abnormality of the eye', 'Abnormality of the respiratory system', 'Abnormality of head or neck', 'Abnormality of the genitourinary system', 'Abnormality of limbs', 'Abnormality of the musculoskeletal system', 'Abnormality of metabolism/homeostasis', 'Abnormality of prenatal development or birth', 'Growth abnormality', 'Constitutional symptom', 'Abnormality of the voice', 'Abnormality of the nervous system', 'Abnormality of the ear'}			6.11e-13	NoneReported	ENSG00000111199	chr12	29	37.424	0.00702105	0.00306063	0.0121403	1	4	1	3	0	0	1	123	6500	2421	0.950157	1768	0.693878	1195	0.468995	0	0	2421	0.950157	1	1	0	1	2368	0.929356	1768	0.693878	1195	0.468995	0	0	2364	0.927786	2742	1371	3536	1768	8	2386	1193	2390	1195	6	Nan	Nan	Nan	Nan	Nan	2154	1077	4728	2364	58
TRPV4	Group 2	HGNC:18083	neuromuscular disease	MONDO:0019056	AD	Definitive	56	{'Abnormality of the eye', 'Abnormality of the respiratory system', 'Abnormality of head or neck', 'Abnormality of the genitourinary system', 'Abnormality of limbs', 'Abnormality of the musculoskeletal system', 'Abnormality of metabolism/homeostasis', 'Abnormality of prenatal development or birth', 'Growth abnormality', 'Constitutional symptom', 'Abnormality of the voice', 'Abnormality of the nervous system', 'Abnormality of the ear'}			6.11e-13	NoneReported	ENSG00000111199	chr12	29	37.424	0.00702105	0.00306063	0.0121403	1	4	1	3	0	0	1	123	6500	2421	0.950157	1768	0.693878	1195	0.468995	0	0	2421	0.950157	1	1	0	1	2368	0.929356	1768	0.693878	1195	0.468995	0	0	2364	0.927786	2742	1371	3536	1768	8	2386	1193	2390	1195	6	Nan	Nan	Nan	Nan	Nan	2154	1077	4728	2364	58
TRRAP	Group 1	HGNC:12347	complex neurodevelopmental disorder with or without congenital anomalies	MONDO:0100465	AD	Definitive	19	{'Abnormality of the eye', 'Abnormality of the respiratory system', 'Abnormality of head or neck', 'Abnormality of the genitourinary system', 'Abnormality of limbs', 'Abnormality of the musculoskeletal system', 'Growth abnormality', 'Abnormality of the cardiovascular system', 'Abnormality of the digestive system', 'Abnormality of the breast', 'Abnormality of the integument', 'Abnormality of the nervous system', 'Abnormality of the ear', 'Abnormality of the immune system'}	LittleEvidence	19.5	1	0.12	ENSG00000196367	chr7	6	196.5	0.350305	0.209648	0.53482	0	0	0	0	0	0	1	192	11503	1982	0.777865	0	0	0	0	0	0	1982	0.777865	0	0	0	1	1819	0.713893	0	0	0	0	0	0	1819	0.713893	Nan	Nan	Nan	Nan	Nan	Nan	Nan	Nan	Nan	Nan	Nan	Nan	Nan	Nan	Nan	2010	1005	3631	1815	63
TSPAN12	Group 2	HGNC:21641	TSPAN12-related exudative vitreoretinopathy	MONDO:0700231	SD	Definitive	16	{'Abnormality of the eye'}			0.14188	NoneReported	ENSG00000106025	chr7	3	16.979	0.0375168	0.0172077	0.0660912	0	0	1	2	0	0	1	347	27497	1553	0.609498	0	0	522	0.204867	0	0	1547	0.607143	0	1	0	1	1483	0.582025	0	0	522	0.204867	0	0	1476	0.579278	Nan	Nan	Nan	Nan	Nan	1044	522	1044	522	4	Nan	Nan	Nan	Nan	Nan	2026	1013	2941	1470	63
TTR	Group 2	HGNC:12405	obsolete hereditary ATTR amyloidosis	MONDO:0017132	AD	Definitive	115	{'Abnormality of the eye', 'Abnormality of the respiratory system', 'Abnormality of head or neck', 'Abnormality of the endocrine system', 'Abnormality of the genitourinary system', 'Abnormality of the musculoskeletal system', 'Abnormality of metabolism/homeostasis', 'Abnormality of the cardiovascular system', 'Constitutional symptom', 'Abnormality of the nervous system', 'Abnormality of the ear', 'Abnormality of the digestive system'}	NoEvidence	3.23	0.01	1.05	ENSG00000118271	chr18	1	6.2162	0.0372361	0.0107016	0.080997	0	0	0	0	0	0	1	126	3713	1945	0.763344	0	0	0	0	0	0	1945	0.763344	0	0	0	1	1934	0.759027	0	0	0	0	0	0	1934	0.759027	Nan	Nan	Nan	Nan	Nan	Nan	Nan	Nan	Nan	Nan	Nan	Nan	Nan	Nan	Nan	2013	940	3868	1934	57
TUBA1A	Group 1	HGNC:20766	tubulinopathy	MONDO:0100153	AD	Definitive	91	{'Abnormality of the nervous system', 'Abnormality of head or neck', 'Abnormality of the musculoskeletal system'}	NoEvidence	4.83	1	0.37	ENSG00000167552	chr12	1	14.954	0.168822	0.0120537	0.541443	1	1	1	1	0	0	1	61	119	1441	0.565542	1180	0.463108	1097	0.430534	0	0	1358	0.532967	1	1	0	1	1437	0.563972	1180	0.463108	1097	0.430534	0	0	1354	0.531397	2360	1180	2360	1180	2	2194	1097	2194	1097	2	Nan	Nan	Nan	Nan	Nan	2344	1172	2708	1354	18
TUBA4A	Group 2	HGNC:12407	amyotrophic lateral sclerosis type 22	MONDO:0014531	AD	Moderate	19	{'Abnormality of the eye', 'Abnormality of head or neck', 'Abnormality of the genitourinary system', 'Abnormality of limbs', 'Abnormality of the musculoskeletal system', 'Abnormality of metabolism/homeostasis', 'Abnormality of prenatal development or birth', 'Abnormality of the cardiovascular system', 'Constitutional symptom', 'Abnormality of the nervous system', 'Abnormality of the digestive system'}			8e-06	NoneReported	ENSG00000127824	chr2	4	14.76	0.0419628	0.0140887	0.085324	0	0	1	2	0	0	0	0	0	881	0.345761	0	0	881	0.345761	0	0	0	0	0	1	0	0	881	0.345761	0	0	881	0.345761	0	0	0	0	Nan	Nan	Nan	Nan	Nan	1762	881	1762	881	4	Nan	Nan	Nan	Nan	Nan	Nan	Nan	Nan	Nan	Nan
TUBB1	Group 2	HGNC:16257	macrothrombocytopenia, isolated, 1, autosomal dominant	MONDO:0800047	AD	Definitive	9	{'Abnormality of blood and blood-forming tissues'}	LittleEvidence	59.92	0	1.59	ENSG00000101162	chr20	12	14.372	0.00207721	0.00032678	0.00547071	0	0	0	0	0	0	1	25	104	1489	0.58438	0	0	0	0	0	0	1489	0.58438	0	0	0	1	608	0.238619	0	0	0	0	0	0	608	0.238619	Nan	Nan	Nan	Nan	Nan	Nan	Nan	Nan	Nan	Nan	Nan	Nan	Nan	Nan	Nan	1012	422	1216	608	14
TUBB2A	Group 1	HGNC:12412	tubulinopathy	MONDO:0100153	AD	Definitive	15	{'Abnormality of the nervous system', 'Abnormality of head or neck', 'Abnormality of the musculoskeletal system'}			0.99392	NoneReported	ENSG00000137267	chr6	1	13.082	0.217098	0.0348431	0.554621	0	0	1	7	1	1	1	122	475	1927	0.756279	0	0	1742	0.683673	1177	0.461931	1603	0.629121	0	1	1	1	1917	0.752355	0	0	1742	0.683673	1177	0.461931	1584	0.621664	Nan	Nan	Nan	Nan	Nan	3022	1511	3484	1742	14	2354	1177	2354	1177	2	2028	1014	3168	1584	36
TUBB2B	Group 1	HGNC:30829	complex cortical dysplasia with other brain malformations	MONDO:0000904	AD	Definitive	35	{'Abnormality of the eye', 'Abnormality of the nervous system', 'Abnormality of head or neck', 'Abnormality of the musculoskeletal system'}	NoEvidence	24.97	1	0.34	ENSG00000137285	chr6	0	13.436	0.255799	0.0361106	0.67112	0	0	0	0	0	0	1	97	554	714	0.28022	0	0	0	0	0	0	714	0.28022	0	0	0	1	626	0.245683	0	0	0	0	0	0	626	0.245683	Nan	Nan	Nan	Nan	Nan	Nan	Nan	Nan	Nan	Nan	Nan	Nan	Nan	Nan	Nan	832	416	1252	626	17
TUBB3	Group 1	HGNC:20772	TUBB3-related tubulinopathy	MONDO:0100154	AD	Definitive	33	{'Abnormality of the eye', 'Abnormality of head or neck', 'Abnormality of limbs', 'Abnormality of the musculoskeletal system', 'Abnormality of the nervous system'}	NoEvidence	61.93	0.04	0.69	ENSG00000258947	chr16	1	15.044	0.27507	0.037195	0.73164	0	0	0	0	0	0	0	0	0	0	0	0	0	0	0	0	0	0	0	0	0	0	0	0	0	0	0	0	0	0	0	0	0	Nan	Nan	Nan	Nan	Nan	Nan	Nan	Nan	Nan	Nan	Nan	Nan	Nan	Nan	Nan	Nan	Nan	Nan	Nan	Nan
TUBB4A	Group 1	HGNC:20774	TUBB4A-related neurologic disorder	MONDO:0800470	AD	Definitive	35	{'Abnormality of the eye', 'Abnormality of head or neck', 'Abnormality of the musculoskeletal system', 'Growth abnormality', 'Abnormality of the voice', 'Abnormality of the nervous system', 'Abnormality of the digestive system'}	NoEvidence	42.56	0.6	0.61	ENSG00000104833	chr19	4	13.59	0.258476	0.0349257	0.679097	0	0	1	3	0	0	1	77	1514	2402	0.9427	0	0	1627	0.63854	0	0	2398	0.94113	0	1	0	1	2389	0.937598	0	0	1627	0.63854	0	0	2385	0.936028	Nan	Nan	Nan	Nan	Nan	2890	1445	3254	1627	6	Nan	Nan	Nan	Nan	Nan	1506	753	4763	2381	57
TUBB4B	Group 2	HGNC:20771	TUBB4B-related ciliopathy	MONDO:1060115	AD	Definitive	3	{'Abnormality of the eye', 'Abnormality of the nervous system', 'Abnormality of the ear'}			0.99971	NoneReported	ENSG00000188229	chr9	2	14.228	0.0969022	0.0303223	0.21784	1	1	1	2	0	0	1	13	12	1110	0.435636	424	0.166405	1057	0.414835	0	0	449	0.176217	1	1	0	1	1110	0.435636	424	0.166405	1057	0.414835	0	0	449	0.176217	848	424	848	424	2	2114	1057	2114	1057	4	Nan	Nan	Nan	Nan	Nan	882	441	898	449	10
TUBG1	Group 2	HGNC:12417	lissencephaly spectrum disorders	MONDO:0018838	AD	Definitive	10	{'Abnormality of the eye', 'Abnormality of the nervous system', 'Abnormality of head or neck', 'Abnormality of the musculoskeletal system'}			0.31647	NoneReported	ENSG00000131462	chr17	6	22.897	0.0729187	0.0231576	0.163097	1	1	0	0	0	0	1	70	137	1371	0.538069	1188	0.466248	0	0	0	0	1371	0.538069	1	0	0	1	1371	0.538069	1188	0.466248	0	0	0	0	1371	0.538069	2376	1188	2376	1188	2	Nan	Nan	Nan	Nan	Nan	Nan	Nan	Nan	Nan	Nan	2514	1257	2742	1371	10
UBA2	Group 1	HGNC:30661	ACCES syndrome	MONDO:0859262	AD	Definitive	11	{'Abnormality of the eye', 'Abnormality of the respiratory system', 'Abnormality of head or neck', 'Abnormality of the genitourinary system', 'Abnormality of limbs', 'Abnormality of the musculoskeletal system', 'Growth abnormality', 'Abnormality of the digestive system', 'Abnormality of the breast', 'Abnormality of the integument', 'Abnormality of the nervous system', 'Abnormality of the ear', 'Abnormality of the immune system'}			1	NoneReported	ENSG00000126261	chr19	3	32.186	0.283577	0.102887	0.563695	0	0	0	0	0	0	1	54	850	1525	0.598509	0	0	0	0	0	0	1525	0.598509	0	0	0	1	1450	0.569074	0	0	0	0	0	0	1450	0.569074	Nan	Nan	Nan	Nan	Nan	Nan	Nan	Nan	Nan	Nan	Nan	Nan	Nan	Nan	Nan	1888	944	2900	1450	28
UBTF	Group 1	HGNC:12511	childhood-onset motor and cognitive regression syndrome with extrapyramidal movement disorder	MONDO:0044701	AD	Definitive	0	{'Abnormality of head or neck', 'Abnormality of the musculoskeletal system', 'Growth abnormality', 'Abnormality of the nervous system', 'Abnormality of the digestive system'}			1	NoneReported	ENSG00000108312	chr17	0	49.887	0.638193	0.26689	0.95013	1	1	0	0	0	0	1	41	372	1472	0.577708	1021	0.400706	0	0	0	0	1471	0.577316	1	0	0	1	1408	0.55259	1021	0.400706	0	0	0	0	1407	0.552198	2042	1021	2042	1021	2	Nan	Nan	Nan	Nan	Nan	Nan	Nan	Nan	Nan	Nan	1930	965	2814	1407	26
UCHL1	Group 2	HGNC:12513	hereditary spastic paraplegia	MONDO:0019064	AD	Definitive	7	{'Abnormality of the eye', 'Abnormality of the nervous system', 'Abnormality of the musculoskeletal system', 'Abnormality of the digestive system'}			0.99978	NoneReported	ENSG00000154277	chr4	0	14.106	0.0443031	0.0237637	0.0718981	1	2	1	1	0	0	1	245	14196	2425	0.951727	505	0.198195	533	0.209184	0	0	2425	0.951727	1	1	0	1	2331	0.914835	505	0.198195	533	0.209184	0	0	2330	0.914443	1010	505	1010	505	2	1066	533	1066	533	2	Nan	Nan	Nan	Nan	Nan	2162	1081	4641	2320	59
UMOD	Group 2	HGNC:12559	autosomal dominant medullary cystic kidney disease with or without hyperuricemia	MONDO:0008264	AD	Definitive	82	{'Abnormality of the endocrine system', 'Abnormality of the genitourinary system', 'Abnormality of metabolism/homeostasis', 'Abnormality of the cardiovascular system', 'Abnormality of the musculoskeletal system', 'Abnormality of the immune system'}			9.12e-23	NoneReported	ENSG00000169344	chr16	27	29.716	0.00493637	0.00147923	0.0101425	1	1	1	1	1	1	1	68	1968	2334	0.916013	484	0.189953	450	0.176609	484	0.189953	2334	0.916013	1	1	1	1	2057	0.8073	484	0.189953	450	0.176609	484	0.189953	2057	0.8073	968	484	968	484	2	900	450	900	450	2	968	484	968	484	2	2150	1075	4114	2057	48
UNC93B1	Group 2	HGNC:13481	systemic lupus erythematosus	MONDO:0007915	SD	Moderate	0	{'Abnormality of the eye', 'Abnormality of the respiratory system', 'Abnormality of head or neck', 'Abnormality of the genitourinary system', 'Abnormality of the musculoskeletal system', 'Abnormality of metabolism/homeostasis', 'Growth abnormality', 'Abnormality of blood and blood-forming tissues', 'Abnormality of the cardiovascular system', 'Constitutional symptom', 'Abnormality of the integument', 'Abnormality of the nervous system', 'Abnormality of the immune system'}			1.26e-09	NoneReported	ENSG00000110057	chr11	6	23.215	0.0129106	0.00041515	0.0509121	0	0	0	0	0	0	1	149	1682	1635	0.64168	0	0	0	0	0	0	1635	0.64168	0	0	0	1	1486	0.583203	0	0	0	0	0	0	1486	0.583203	Nan	Nan	Nan	Nan	Nan	Nan	Nan	Nan	Nan	Nan	Nan	Nan	Nan	Nan	Nan	1702	851	2972	1486	26
VAPB	Group 2	HGNC:12649	amyotrophic lateral sclerosis type 8	MONDO:0012077	AD	Definitive	2	{'Abnormality of the nervous system', 'Abnormality of the musculoskeletal system', 'Abnormality of the digestive system'}			0.52375	NoneReported	ENSG00000124164	chr20	2	11.258	0.0739584	0.0279571	0.149595	0	0	1	1	0	0	1	161	9279	2261	0.887363	0	0	938	0.368132	0	0	2261	0.887363	0	1	0	1	2179	0.855181	0	0	938	0.368132	0	0	2179	0.855181	Nan	Nan	Nan	Nan	Nan	1876	938	1876	938	2	Nan	Nan	Nan	Nan	Nan	2332	1166	4358	2179	54
VCAN	Group 1	HGNC:2464	Wagner disease	MONDO:0007740	AD	Definitive	1	{'Abnormality of the eye'}			1	NoneReported	ENSG00000038427	chr5	13	103.98	0.221012	0.0879842	0.438919	1	1	1	1	0	0	1	486	89812	2519	0.988619	1079	0.423469	1053	0.413265	0	0	2519	0.988619	1	1	0	1	2503	0.982339	1079	0.423469	1053	0.413265	0	0	2503	0.982339	2158	1079	2158	1079	2	2106	1053	2106	1053	2	Nan	Nan	Nan	Nan	Nan	2504	1252	5006	2503	64
VCL	Group 2	HGNC:12665	dilated cardiomyopathy	MONDO:0005021	AD	Strong	2	{'Abnormality of the cardiovascular system', 'Abnormal cellular phenotype', 'Abnormality of the respiratory system'}			0.99858	NoneReported	ENSG00000035403	chr10	14	55.222	0.043154	0.027215	0.0640368	1	1	1	2	0	0	1	170	11645	2339	0.917975	899	0.352826	1431	0.561617	0	0	2339	0.917975	1	1	0	1	2144	0.841444	899	0.352826	1431	0.561617	0	0	2144	0.841444	1798	899	1798	899	2	2862	1431	2862	1431	4	Nan	Nan	Nan	Nan	Nan	2216	1108	4283	2141	69
VCP	Group 1	HGNC:12666	inclusion body myopathy with Paget disease of bone and frontotemporal dementia	MONDO:0000507	AD	Definitive	32	{'Abnormality of the respiratory system', 'Abnormality of head or neck', 'Abnormality of limbs', 'Abnormality of the musculoskeletal system', 'Abnormality of metabolism/homeostasis', 'Constitutional symptom', 'Abnormality of the nervous system', 'Abnormality of the digestive system'}			1	NoneReported	ENSG00000165280	chr9	1	37.478	0.54661	0.194511	0.921713	0	0	0	0	0	0	1	26	165	1781	0.69898	0	0	0	0	0	0	1781	0.69898	0	0	0	1	1741	0.683281	0	0	0	0	0	0	1741	0.683281	Nan	Nan	Nan	Nan	Nan	Nan	Nan	Nan	Nan	Nan	Nan	Nan	Nan	Nan	Nan	1954	977	3482	1741	26
VPS35	Group 2	HGNC:13487	Parkinson disease	MONDO:0005180	AD	Definitive	2	{'Abnormality of the nervous system', 'Abnormality of the musculoskeletal system'}			1	NoneReported	ENSG00000069329	chr16	8	46.049	0.0898246	0.0358697	0.181643	0	0	0	0	0	0	1	19	145	1492	0.585557	0	0	0	0	0	0	1492	0.585557	0	0	0	1	1212	0.475667	0	0	0	0	0	0	1212	0.475667	Nan	Nan	Nan	Nan	Nan	Nan	Nan	Nan	Nan	Nan	Nan	Nan	Nan	Nan	Nan	1334	667	2424	1212	18
VWF	Group 2	HGNC:12726	hereditary von Willebrand disease	MONDO:0019565	AD	Definitive	159	{'Abnormality of the genitourinary system', 'Abnormality of the musculoskeletal system', 'Abnormality of blood and blood-forming tissues', 'Abnormality of the cardiovascular system', 'Abnormality of the integument', 'Abnormality of head or neck', 'Abnormality of the digestive system'}			5.2e-27	NoneReported	ENSG00000110799	chr12	64	132.96	0.0126166	0.00702701	0.0187412	1	11	0	0	1	10	1	686	217443	2546	0.999215	2335	0.916405	0	0	2377	0.932889	2546	0.999215	1	0	1	1	2538	0.996075	2320	0.910518	0	0	2360	0.926217	2538	0.996075	3426	1713	4640	2320	18	Nan	Nan	Nan	Nan	Nan	3294	1647	4720	2360	16	2366	1183	5076	2538	66
VWF	Group 2	HGNC:12726	von Willebrand disease type 2B	MONDO:0015629	AD	Definitive	159	{'Abnormality of the genitourinary system', 'Abnormality of the musculoskeletal system', 'Abnormality of blood and blood-forming tissues', 'Abnormality of the cardiovascular system', 'Abnormality of the integument', 'Abnormality of head or neck', 'Abnormality of the digestive system'}			5.2e-27	NoneReported	ENSG00000110799	chr12	64	132.96	0.0126166	0.00702701	0.0187412	1	11	0	0	1	10	1	686	217443	2546	0.999215	2335	0.916405	0	0	2377	0.932889	2546	0.999215	1	0	1	1	2538	0.996075	2320	0.910518	0	0	2360	0.926217	2538	0.996075	3426	1713	4640	2320	18	Nan	Nan	Nan	Nan	Nan	3294	1647	4720	2360	16	2366	1183	5076	2538	66
WASHC5	Group 2	HGNC:28984	hereditary spastic paraplegia 8	MONDO:0011339	AD	Moderate	25	{'Abnormality of the genitourinary system', 'Abnormality of limbs', 'Abnormality of the musculoskeletal system', 'Constitutional symptom', 'Abnormality of the nervous system', 'Abnormality of the digestive system'}			5.02e-14	NoneReported	ENSG00000164961	chr8	39	68.346	0.0111909	0.00527085	0.0180395	1	1	0	0	1	1	1	199	18285	2080	0.816327	430	0.16876	0	0	814	0.319466	2080	0.816327	1	0	0	1	2005	0.786892	430	0.16876	0	0	0	0	2005	0.786892	860	430	860	430	2	Nan	Nan	Nan	Nan	Nan	Nan	Nan	Nan	Nan	Nan	2262	1131	4010	2005	62
WDR37	Group 2	HGNC:31406	neurooculocardiogenitourinary syndrome	MONDO:0032850	AD	Definitive	6	{'Abnormality of the eye', 'Abnormality of head or neck', 'Abnormality of the genitourinary system', 'Abnormality of limbs', 'Abnormality of the musculoskeletal system', 'Abnormality of the cardiovascular system', 'Abnormality of the breast', 'Abnormality of the integument', 'Abnormality of the nervous system', 'Abnormality of the ear'}			0.99981	NoneReported	ENSG00000047056	chr10	6	28.721	0.0819176	0.0510267	0.122491	0	0	0	0	0	0	1	298	33177	2535	0.994898	0	0	0	0	0	0	2535	0.994898	0	0	0	1	2529	0.992543	0	0	0	0	0	0	2529	0.992543	Nan	Nan	Nan	Nan	Nan	Nan	Nan	Nan	Nan	Nan	Nan	Nan	Nan	Nan	Nan	2388	1194	5058	2529	61
WFS1	Group 2	HGNC:12762	Wolfram-like syndrome	MONDO:0013673	AD	Definitive	72	{'Abnormality of the eye', 'Abnormality of the endocrine system', 'Abnormality of metabolism/homeostasis', 'Growth abnormality', 'Abnormality of the nervous system', 'Abnormality of the ear'}	NoEvidence	33.79	0	1.64	ENSG00000109501	chr4	47	29.024	0.00100002	0.00022847	0.00243486	1	1	0	0	1	2	1	313	34401	2304	0.904239	933	0.36617	0	0	1023	0.401491	2304	0.904239	1	0	1	1	2298	0.901884	933	0.36617	0	0	1023	0.401491	2298	0.901884	1866	933	1866	933	2	Nan	Nan	Nan	Nan	Nan	2046	1023	2046	1023	4	2050	1025	4537	2267	57
WFS1	Group 2	HGNC:12762	nonsyndromic genetic hearing loss	MONDO:0019497	AD	Definitive	72	{'Abnormality of the eye', 'Abnormality of the endocrine system', 'Abnormality of metabolism/homeostasis', 'Growth abnormality', 'Abnormality of the nervous system', 'Abnormality of the ear'}	NoEvidence	33.79	0	1.64	ENSG00000109501	chr4	47	29.024	0.00100002	0.00022847	0.00243486	1	1	0	0	1	2	1	313	34401	2304	0.904239	933	0.36617	0	0	1023	0.401491	2304	0.904239	1	0	1	1	2298	0.901884	933	0.36617	0	0	1023	0.401491	2298	0.901884	1866	933	1866	933	2	Nan	Nan	Nan	Nan	Nan	2046	1023	2046	1023	4	2050	1025	4537	2267	57
WNT10A	Group 2	HGNC:13829	ectodermal dysplasia WNT10A related	MONDO:0100358	SD	Definitive	95	{'Abnormality of the eye', 'Abnormality of head or neck', 'Abnormality of limbs', 'Abnormality of the integument', 'Abnormality of the nervous system'}			1.59e-14	NoneReported	ENSG00000135925	chr2	14	15.975	0.00134785	0.00014797	0.00418713	0	0	0	0	0	0	1	47	403	1359	0.533359	0	0	0	0	0	0	1359	0.533359	0	0	0	1	1347	0.52865	0	0	0	0	0	0	1347	0.52865	Nan	Nan	Nan	Nan	Nan	Nan	Nan	Nan	Nan	Nan	Nan	Nan	Nan	Nan	Nan	1974	987	2694	1347	30
WNT5A	Group 2	HGNC:12784	autosomal dominant Robinow syndrome	MONDO:0008389	AD	Moderate	7	{'Abnormality of the eye', 'Abnormality of head or neck', 'Abnormality of the genitourinary system', 'Abnormality of limbs', 'Abnormality of the musculoskeletal system', 'Growth abnormality', 'Abnormality of the cardiovascular system', 'Abnormality of the integument', 'Abnormality of the nervous system', 'Abnormality of the ear', 'Abnormality of the digestive system'}			0.998	NoneReported	ENSG00000114251	chr3	1	17.605	0.0964044	0.0425888	0.179666	0	0	1	1	0	0	1	201	8308	2089	0.819859	0	0	707	0.277473	0	0	2089	0.819859	0	1	0	1	2050	0.804553	0	0	707	0.277473	0	0	2050	0.804553	Nan	Nan	Nan	Nan	Nan	1414	707	1414	707	2	Nan	Nan	Nan	Nan	Nan	2268	1134	4091	2045	61
WRAP53	Group 2	HGNC:25522	telomere syndrome	MONDO:0100137	SD	Moderate	0	{'Abnormality of the respiratory system', 'Abnormality of head or neck', 'Abnormality of the musculoskeletal system', 'Abnormality of blood and blood-forming tissues', 'Abnormality of the cardiovascular system', 'Abnormality of the digestive system', 'Abnormality of the integument', 'Abnormality of the nervous system', 'Neoplasm', 'Abnormality of the immune system'}	AutosomalRecessive	65.51	0	0.65	ENSG00000141499	chr17	12	28.169	0.0176552	0.00457048	0.0357988	0	0	0	0	0	0	1	24	44	1145	0.449372	0	0	0	0	0	0	1145	0.449372	0	0	0	1	728	0.285714	0	0	0	0	0	0	728	0.285714	Nan	Nan	Nan	Nan	Nan	Nan	Nan	Nan	Nan	Nan	Nan	Nan	Nan	Nan	Nan	1416	708	1456	728	14
YARS1	Group 2	HGNC:12840	Charcot-Marie-Tooth disease	MONDO:0015626	AD	Definitive	7	{'Abnormality of limbs', 'Abnormality of the nervous system', 'Abnormality of the musculoskeletal system'}	NoEvidence	7.73	0	0.73	ENSG00000134684	chr1	10	27.191	0.0235997	0.0125311	0.0374996	0	0	0	0	0	0	1	46	843	1831	0.718603	0	0	0	0	0	0	1831	0.718603	0	0	0	1	1815	0.712323	0	0	0	0	0	0	1815	0.712323	Nan	Nan	Nan	Nan	Nan	Nan	Nan	Nan	Nan	Nan	Nan	Nan	Nan	Nan	Nan	2358	1179	3630	1815	26
YY1	Group 1	HGNC:12856	complex neurodevelopmental disorder	MONDO:0100038	AD	Definitive	29	{'Abnormality of the eye', 'Abnormality of head or neck', 'Abnormality of the genitourinary system', 'Abnormality of limbs', 'Abnormality of the musculoskeletal system', 'Growth abnormality', 'Abnormality of the cardiovascular system', 'Abnormality of the digestive system', 'Abnormality of the integument', 'Abnormality of the nervous system', 'Abnormality of the ear', 'Abnormality of the immune system'}			1	NoneReported	ENSG00000100811	chr14	0	15.126	0.52354	0.133689	0.932684	0	0	0	0	0	0	1	107	2790	2002	0.785714	0	0	0	0	0	0	2002	0.785714	0	0	0	1	1937	0.760204	0	0	0	0	0	0	1937	0.760204	Nan	Nan	Nan	Nan	Nan	Nan	Nan	Nan	Nan	Nan	Nan	Nan	Nan	Nan	Nan	2148	1074	3874	1937	56
ZBTB20	Group 1	HGNC:13503	Primrose syndrome	MONDO:0009798	AD	Definitive	42	{'Abnormality of the eye', 'Abnormality of head or neck', 'Abnormality of the endocrine system', 'Abnormality of the genitourinary system', 'Abnormality of limbs', 'Abnormality of the musculoskeletal system', 'Abnormality of metabolism/homeostasis', 'Growth abnormality', 'Abnormality of the breast', 'Abnormality of the integument', 'Abnormality of the nervous system', 'Abnormality of the ear'}			1	NoneReported	ENSG00000181722	chr3	3	24.448	0.138367	0.0541113	0.281662	0	0	1	2	1	1	1	840	303441	2541	0.997253	0	0	1342	0.526688	959	0.376374	2541	0.997253	0	1	0	1	2527	0.991758	0	0	1342	0.526688	0	0	2527	0.991758	Nan	Nan	Nan	Nan	Nan	2684	1342	2684	1342	4	Nan	Nan	Nan	Nan	Nan	2174	1087	5053	2526	74
ZCCHC8	Group 1	HGNC:25265	pulmonary fibrosis and/or bone marrow failure, telomere-related, 5	MONDO:0032865	AD	Moderate	2	{'Abnormal cellular phenotype', 'Abnormality of the respiratory system', 'Abnormality of blood and blood-forming tissues'}			0.00074625	NoneReported	ENSG00000033030	chr12	5	32.533	0.20945	0.0653915	0.515472	0	0	0	0	0	0	1	124	2660	1789	0.702119	0	0	0	0	0	0	1789	0.702119	0	0	0	1	1711	0.671507	0	0	0	0	0	0	1711	0.671507	Nan	Nan	Nan	Nan	Nan	Nan	Nan	Nan	Nan	Nan	Nan	Nan	Nan	Nan	Nan	2278	1139	3422	1711	34
ZIC1	Group 1	HGNC:12872	craniosynostosis 6	MONDO:0014705	AD	Definitive	5	{'Abnormality of the eye', 'Abnormality of head or neck', 'Abnormality of the musculoskeletal system', 'Abnormality of the integument', 'Abnormality of the nervous system', 'Abnormality of the ear'}	NoEvidence	7.94	1	0.31	ENSG00000152977	chr3	1	13.038	0.205882	0.0646002	0.44571	0	0	0	0	0	0	1	180	179	741	0.290816	0	0	0	0	0	0	741	0.290816	0	0	0	1	0	0	0	0	0	0	0	0	0	0	Nan	Nan	Nan	Nan	Nan	Nan	Nan	Nan	Nan	Nan	Nan	Nan	Nan	Nan	Nan	Nan	Nan	Nan	Nan	Nan
ZMIZ1	Group 1	HGNC:16493	complex neurodevelopmental disorder	MONDO:0100038	AD	Definitive	25	{'Abnormality of the eye', 'Abnormality of head or neck', 'Abnormality of the genitourinary system', 'Abnormality of limbs', 'Abnormality of the musculoskeletal system', 'Growth abnormality', 'Abnormality of the cardiovascular system', 'Abnormality of the nervous system', 'Abnormality of the ear', 'Abnormality of the digestive system'}			1	NoneReported	ENSG00000108175	chr10	7	52.105	0.209067	0.0964982	0.386349	1	2	1	3	1	1	1	771	256818	2543	0.998038	1170	0.459184	1299	0.509812	1168	0.458399	2543	0.998038	1	1	1	1	2540	0.99686	1170	0.459184	1299	0.509812	1168	0.458399	2540	0.99686	2340	1170	2340	1170	4	2564	1282	2598	1299	6	2336	1168	2336	1168	2	2412	1206	5080	2540	50
ZMYND8	Group 1	HGNC:9397	syndromic complex neurodevelopmental disorder	MONDO:0800439	AD	Strong	1	{'Abnormality of head or neck', 'Abnormality of the musculoskeletal system', 'Abnormality of the integument', 'Abnormality of the nervous system', 'Abnormality of the immune system'}			1	NoneReported	ENSG00000101040	chr20	3	59.204	0.254357	0.114022	0.466315	0	0	0	0	0	0	1	307	22230	2245	0.881083	0	0	0	0	0	0	2245	0.881083	0	0	0	1	2065	0.81044	0	0	0	0	0	0	2065	0.81044	Nan	Nan	Nan	Nan	Nan	Nan	Nan	Nan	Nan	Nan	Nan	Nan	Nan	Nan	Nan	1004	502	4087	2042	57
ZNF292	Group 1	HGNC:18410	complex neurodevelopmental disorder	MONDO:0100038	AD	Definitive	47	{'Abnormality of the eye', 'Abnormality of head or neck', 'Abnormality of limbs', 'Abnormality of the musculoskeletal system', 'Growth abnormality', 'Abnormality of the integument', 'Abnormality of the nervous system', 'Abnormality of the ear', 'Abnormality of the digestive system'}	LittleEvidence	26.56	1	0.16	ENSG00000188994	chr6	7	93.754	0.217299	0.12882	0.333931	0	0	0	0	0	0	1	319	35130	2402	0.9427	0	0	0	0	0	0	2402	0.9427	0	0	0	1	2032	0.797488	0	0	0	0	0	0	2032	0.797488	Nan	Nan	Nan	Nan	Nan	Nan	Nan	Nan	Nan	Nan	Nan	Nan	Nan	Nan	Nan	2398	1199	4064	2032	60
ZSWIM6	Group 1	HGNC:29316	acromelic frontonasal dysostosis	MONDO:0011359	AD	Definitive	3	{'Abnormality of the eye', 'Abnormality of the respiratory system', 'Abnormality of head or neck', 'Abnormality of the endocrine system', 'Abnormality of the genitourinary system', 'Abnormality of limbs', 'Abnormality of the musculoskeletal system', 'Abnormality of prenatal development or birth', 'Growth abnormality', 'Abnormality of the cardiovascular system', 'Abnormality of the integument', 'Abnormality of the nervous system', 'Abnormality of the ear', 'Neoplasm', 'Abnormality of the digestive system'}			1	NoneReported	ENSG00000130449	chr5	0	44.276	0.260329	0.147722	0.404123	0	0	1	2	0	0	1	339	43797	2486	0.975667	0	0	460	0.180534	0	0	2486	0.975667	0	1	0	1	2407	0.944662	0	0	460	0.180534	0	0	2407	0.944662	Nan	Nan	Nan	Nan	Nan	920	460	920	460	2	Nan	Nan	Nan	Nan	Nan	2266	1133	4801	2400	63

### Sheet: Column_Descriptions
Column Name	Description
hgnc_symbol	Gene HGNC symbol
Gene_Group	Gene Group (Group 1 or 2, as determined by s_het cutoff of 0.1)
GENE ID (HGNC)	HGNC ID
DISEASE LABEL	Dominant disease label as reported by ClinGen
DISEASE ID (MONDO)	Dominant disease MONDO as reported by ClinGen
MOI	Mode of inheritance, as reported by ClinGen
CLASSIFICATION	Confidence classification in MOI, as reported by ClinGen
dominant_mutation_count	Dominant pathogenic/likely pathogenic mutation count in the gene from ClinVar and OMIM phenotype mappings
HPO_terms	Organ systems affected by dominant conditions for each gene
HI Score	Haploinsufficiency score, as reported by ClinGen
%HI	% Haploinsufficiency, as reported by ClinGen
pLI	Probability of loss of function intolerance, as reported by gnomAD (v4.0.1)
LOEUF	Loss-of-function Observed/Expected Upper bound Fraction, as reported by gnomAD (v4.0.1)
ensg	gene ENSEMBL ensg ID
chrom	Chromosome
obs_lof	Observed loss of function count, as reported by gnomAD
exp_lof	Expected loss of function count, as reported by gnomAD
s_het	Selection against heterozygous loss of function coefficient
s_het_lower_95	s_het estimate lower bound of 95% confidence interval (CI)
s_het_upper_95	s_het estimate upper bound of 95% confidence interval (CI)
exon_disr_targetable	0 or 1, if the gene is targetable by the exon disruption method
num_exon_disr_vars	Number of common variants targetable by exon disruption method
epi_sil_targetable	0 or 1, if the gene is targetable by the epigenetic silencing method
num_epi_sil_vars	Number of common variants targetable by epigenetic silencing method
ss_disr_targetable	0 or 1, if the gene is targetable by the splice site disruption method
num_ss_disr_vars	Number of common variants targetable by splice site disruption method
excision_targetable	0 or 1, if the gene is targetable by the excision method
num_excision_vars	Number of common variants targetable by excision method
num_excision_pairs	Number of common variant pairs formed by targetable excision method variants
num_hets_preCas_all_strats	Number of heterozygotes treatable across all targetable common variants before filtering the variants by SpCas9 PAM proximity (Variants from all strategies)
prop_hets_preCas_all_strats	Previous column's proportion out of 2548 total people in 1000Genomes cohort
num_hets_preCas_exon_disr	Number of heterozygotes treatable across all targetable common variants before filtering the variants by SpCas9 PAM proximity (Variants from exon disruption strategy)
prop_hets_preCas_exon_disr	Previous column's proportion out of 2548 total people in 1000Genomes cohort
num_hets_preCas_epi_sil	Number of heterozygotes treatable across all targetable common variants before filtering the variants by SpCas9 PAM targetability (Variants from epigenetic silencing strategy)
prop_hets_preCas_epi_sil	Previous column's proportion out of 2548 total people in 1000Genomes cohort
num_hets_preCas_ss_disr	Number of heterozygotes treatable across all targetable common variants before filtering the variants by SpCas9 PAM targetability (Variants from splice site disruption strategy)
prop_hets_preCas_ss_disr	Previous column's proportion out of 2548 total people in 1000Genomes cohort
num_hets_preCas_excision	Number of heterozygotes treatable across all targetable common variants before filtering the variants by SpCas9 PAM targetability (Variants from excision strategy)
prop_hets_preCas_excision	Previous column's proportion out of 2548 total people in 1000Genomes cohort
exon_disr_spcas9_targetable	0 or 1, if the gene is targetable by the exon disruption method after filtering variants by SpCas9 PAM targetability
epi_sil_spcas9_targetable	0 or 1, if the gene is targetable by the epigenetic silencing method after filtering variants by SpCas9 PAM targetability
ss_disr_spcas9_targetable	0 or 1, if the gene is targetable by the splice site disruption method after filtering variants by SpCas9 PAM targetability
excision_spcas9_targetable	0 or 1, if the gene is targetable by the excision method after filtering variants by SpCas9 PAM targetability
num_hets_all_strats	Number of heterozyogtes treatable across all strategies (post-SpCas9 filtering of common variants)
prop_1KG_hets_all_strats	Previous column's proportion out of 2548 total people in 1000Genomes cohort
num_hets_exon_disr	Number of heterozyogtes treatable by exon disruption strategy (post-SpCas9 filtering of common variants)
prop_1KG_hets_exon_disr	Previous column's proportion out of 2548 total people in 1000Genomes cohort
num_hets_epi_sil	Number of heterozyogtes treatable by epigenetic silencing strategy (post-SpCas9 filtering of common variants)
prop_1KG_hets_epi_sil	Previous column's proportion out of 2548 total people in 1000Genomes cohort
num_hets_ss_disr	Number of heterozyogtes treatable by splice site disruption strategy (post-SpCas9 filtering of common variants)
prop_1KG_hets_ss_disr	Previous column's proportion out of 2548 total people in 1000Genomes cohort
num_hets_excision	Number of heterozyogtes treatable by excision strategy (post-SpCas9 filtering of common variants)
prop_1KG_hets_excision	Previous column's proportion out of 2548 total people in 1000Genomes cohort
num_haplos_targeted_4g_exon_disr	Number of haplotypes targeted by first 4 prioritized gRNAs from the exon disruption strategy
num_hets_targeted_4g_exon_disr	Number of heterozyotes treatable by first 4 prioritized gRNAs from the exon disruption strategy - Note, both haplotypes of a person must be captured by the guides to consider a person full targeted here
num_haplos_targeted_ag_exon_disr	Number of haplotypes targeted by all prioritized gRNAs from the exon disruption strategy
num_hets_targeted_ag_exon_disr	Number of heterozygotes treatable by all prioritized gRNAs from the exon disruption strategy
max_num_guides_exon_disr	Max number of guides prioritized for exon disruption strategy
num_haplos_targeted_4g_epi_sil	Number of haplotypes targeted by first 4 prioritized gRNAs from the epigenetic silencing strategy
num_hets_targeted_4g_epi_sil	Number of heterozyotes treatable by first 4 prioritized gRNAs from the epigenetic silencing strategy - Note, both haplotypes of a person must be captured by the guides to consider a person full targeted here
num_haplos_targeted_ag_epi_sil	Number of haplotypes targeted by all prioritized gRNAs from the epigenetic silencing strategy
num_hets_targeted_ag_epi_sil	Number of heterozygotes treatable by all prioritized gRNAs from the epigenetic silencing strategy
max_num_guides_epi_sil	Max number of guides prioritized for epigenetic silencing strategy
num_haplos_targeted_4g_ss_disr	Number of haplotypes targeted by first 4 prioritized gRNAs from the splice site disruption strategy
num_hets_targeted_4g_ss_disr	Number of heterozyotes treatable by first 4 prioritized gRNAs from the splice site disruption strategy - Note, both haplotypes of a person must be captured by the guides to consider a person full targeted here
num_haplos_targeted_ag_ss_disr	Number of haplotypes targeted by all prioritized gRNAs from the splice site disruption strategy
num_hets_targeted_ag_ss_disr	Number of heterozygotes treatable by all prioritized gRNAs from the splice site disruption strategy
max_num_guides_ss_disr	Max number of guides prioritized for splice site disruption strategy
num_haplos_targeted_4g_excision	Number of haplotypes targeted by first 4 prioritized gRNAs from the excision strategy
num_hets_targeted_4g_excision	Number of heterozyotes treatable by first 4 prioritized gRNAs from the excision strategy - Note, both haplotypes of a person must be captured by the guides to consider a person full targeted here
num_haplos_targeted_ag_excision	Number of haplotypes targeted by all prioritized gRNAs from the excision strategy - note, the number of iterations was halted at 50 here
num_hets_targeted_ag_excision	Number of heterozygotes treatable by all prioritized gRNAs from the excision strategy - note the number of iterations was halted at 50 here
max_num_guides_excision	Max number of guides prioritized for excision strategy - note the number of iterations was halted at 50 here, so the max number of guides will be at most 100 (50*max of 2 alleles selected at each iteration)
