## Supplementary Table 3 for "Leveraging human genetic variation to therapeutically target hundreds of genes with dominant & dispensable disease alleles"

### Sheet: 1C
term	num_genes_w_term_group1	num_genes_w_term_group2	group1_percent	group2_percent
Abnormality of the thoracic cavity	2	1	0.337268	0.275482
Abnormality of the breast	24	6	4.04722	1.65289
Abnormality of the voice	25	13	4.21585	3.58127
Abnormal cellular phenotype	46	25	7.75717	6.88705
Neoplasm	59	38	9.94941	10.4683
Abnormality of prenatal development or birth	60	26	10.118	7.16253
Abnormality of the endocrine system	71	40	11.973	11.0193
Constitutional symptom	89	66	15.0084	18.1818
Abnormality of blood and blood-forming tissues	133	88	22.4283	24.2424
Growth abnormality	155	75	26.1383	20.6612
Abnormality of the immune system	161	86	27.1501	23.6915
Abnormality of the respiratory system	166	96	27.9933	26.4463
Abnormality of the genitourinary system	180	102	30.3541	28.0992
Abnormality of the ear	181	87	30.5228	23.9669
Abnormality of metabolism/homeostasis	184	129	31.0287	35.5372
Abnormality of the integument	220	114	37.0995	31.405
Abnormality of limbs	230	126	38.7858	34.7107
Abnormality of the digestive system	253	133	42.6644	36.6391
Abnormality of the eye	269	137	45.3626	37.741
Abnormality of the cardiovascular system	283	177	47.7234	48.7603
Abnormality of head or neck	309	145	52.1079	39.9449
Abnormality of the musculoskeletal system	397	214	66.9477	58.9532
Abnormality of the nervous system	404	223	68.1282	61.4325

### Sheet: 2A
gene	dominant_mutation_count
AARS1	10
ABCB6	8
ABCC6	74
ABCC8	272
ABCC9	63
ACAN	55
ACD	4
ACO2	4
ACOX1	28
ACTA1	177
ACTA2	25
ACTB	67
ACTC1	0
ACTG1	41
ACTL6A	0
ACTN1	15
ACTN2	13
ACVR1	9
ADAR	53
ADCY5	20
AFG3L2	26
AGO2	8
AICDA	0
AKT3	11
ALB	2
ALDH18A1	31
ALG5	8
ALG8	41
ALG9	6
ALK	2
ALPK3	7
ALPL	194
ANK1	277
ANKRD26	9
ANO5	140
ANXA11	4
AP1G1	10
AP2M1	1
APP	14
ARF1	1
ARHGAP29	4
ASXL2	19
ATL1	74
ATL3	0
ATP11A	3
ATP13A3	0
ATP1A1	7
ATP1A2	87
ATP1A3	141
ATP2B2	12
ATXN2	0
BACH2	1
BCL11B	38
BEST1	56
BICRA	26
BRAF	75
BRD4	13
BRSK2	5
BSCL2	0
C19orf12	25
C1QTNF5	0
C3	16
C9orf72	0
CACNA1C	51
CACNA1D	5
CACNA1E	14
CACNA1S	118
CALM1	4
CALM2	18
CALM3	7
CAMK2A	16
CAPN3	106
CAPN5	2
CARD11	35
CASQ2	60
CASR	238
CAV1	10
CAV3	4
CBL	14
CCM2	78
CCND2	11
CD164	0
CD2AP	1
CD46	17
CDC42	11
CDH11	7
CDK4	0
CEACAM16	0
CEBPA	46
CEL	6
CEP85L	9
CFB	0
CFH	61
CFI	25
CHAMP1	22
CHCHD10	4
CHD3	77
CHD4	39
CHMP2B	5
CHN1	12
CHRNA4	5
CHRNB1	23
CHRNB2	2
CITED2	2
CLCN6	1
CLCN7	12
CNNM2	28
CNOT3	47
COCH	0
COL10A1	0
COL11A1	63
COL11A2	31
COL1A2	565
COL4A3	0
COL4A4	339
COL5A2	40
COL6A1	152
COL6A2	204
COL6A3	132
COMP	66
CPOX	7
CRX	100
CSDE1	2
CSNK2A1	42
CSNK2B	61
CSRP3	25
CTLA4	47
CTNND1	0
CTR9	0
CUX2	3
CXCR4	35
CYFIP2	14
DCC	23
DCTN1	11
DDR2	1
DES	103
DHX30	12
DIAPH1	40
DNAJB11	17
DNAJB6	13
DNAJC5	4
DNM1	22
DNM1L	33
DNM2	25
DPF2	11
DSC2	71
DSPP	0
EED	10
EEF1A2	27
EFEMP1	6
EGFR	2
EGR2	5
EIF2S3	0
ELANE	76
ELOVL4	5
ELP4	0
EMC1	0
EPCAM	13
EPHB4	41
ETS1	1
EZH2	27
F11	2
F12	4
F2	5
F5	17
FAM111B	4
FAR1	5
FBLN5	5
FBXO38	1
FGA	31
FGB	4
FGF12	3
FGF8	11
FGF9	4
FGFR2	74
FGFR3	35
FGG	13
FHOD3	4
FLI1	7
FLT4	31
FN1	19
FOXA2	1
FOXE3	0
FOXJ1	4
FOXN1	6
FTH1	1
FUS	25
FXYD2	0
GABBR2	10
GABRA1	47
GABRB2	19
GABRB3	79
GABRD	4
GABRG2	118
GANAB	44
GARS1	11
GBA1	4
GDAP1	25
GDF2	15
GFAP	41
GFI1B	8
GGCX	0
GJB3	4
GJB6	6
GLUD1	10
GLUL	4
GMNN	3
GNAI1	12
GNAO1	49
GNAT1	3
GNB1	32
GNB4	6
GP1BA	27
GREM1	0
GRHL2	7
GRIA1	5
GRIA2	33
GRIA4	7
GRIN1	88
GRIN2D	9
GRN	99
GSDME	7
GUCA1A	0
GUCY2D	114
H1-4	20
H3-3A	10
H4C5	1
HAND1	0
HAND2	0
HBA1	0
HBB	1
HCN1	22
HCN4	7
HECW2	28
HEPACAM	4
HMGA2	8
HNRNPA2B1	6
HNRNPD	3
HNRNPDL	2
HNRNPH1	0
HNRNPR	3
HOMER2	5
HRAS	0
HRG	1
HSPB1	37
HSPB8	13
HTT	1
IDH2	1
IFIH1	33
IFT140	10
IGF2	0
IKBKB	3
IKZF2	4
IKZF3	1
IMPDH1	9
IMPG1	8
INF2	35
INS	2
IRF2BPL	50
IRF4	2
ISL1	0
ITGA2B	9
ITGB3	7
ITPR1	34
JAK1	1
JPH2	4
KBTBD13	3
KCNA1	33
KCNA2	44
KCNB1	73
KCNC1	12
KCNC2	12
KCNC3	5
KCNH1	14
KCNH5	3
KCNJ11	34
KCNJ2	52
KCNJ5	4
KCNK3	13
KCNK4	0
KCNMA1	21
KCNQ3	42
KCNQ4	35
KCNT1	59
KDF1	2
KDM3B	19
KDM4B	19
KDR	2
KIDINS220	16
KIF1A	129
KIF21A	9
KIF5A	43
KLF13	0
KLHL20	6
KRAS	46
LITAF	7
LMX1A	5
LOX	0
LRP12	0
LRRK2	6
LRSAM1	87
LZTR1	147
MAB21L2	0
MACF1	17
MAGEL2	49
MAP1B	25
MAP2K1	28
MAP2K2	17
MAPK8IP3	13
MATR3	1
MDM4	0
MECOM	12
MED12L	10
MED13	32
MEFV	7
MESP1	0
MET	3
MFAP5	1
MFN2	55
MIR96	2
MORC2	27
MPL	42
MPZ	67
MRAS	5
MSX2	9
MTAP	0
MTOR	35
MUC1	8
MYH10	2
MYH11	33
MYH14	10
MYH2	3
MYH6	10
MYH7	149
MYH9	46
MYL2	9
MYL3	1
MYLK	43
MYLK3	0
MYO6	32
MYO7A	129
MYOC	30
NACC1	2
NAF1	2
NARS1	4
NEB	177
NEDD4L	9
NEFH	3
NEFL	44
NEK1	9
NEK8	12
NEXN	17
NFKB1	30
NFKB2	9
NFKBIA	7
NKX2-1	0
NOD2	14
NOTCH2	75
NOVA2	9
NPRL2	14
NR2F2	18
NRAS	16
NRL	10
OPA1	83
OPA3	14
OPTN	49
ORAI1	10
OSBPL2	5
P2RX2	3
P2RY12	0
PACS1	3
PACS2	1
PARN	70
PCGF2	2
PCSK9	18
PDGFRA	7
PDX1	3
PFN1	1
PIEZO1	13
PIK3CA	40
PIK3CD	9
PIK3R1	42
PIK3R2	7
PLAU	0
PLCB4	18
PLIN1	5
PLN	0
PMP2	5
POFUT1	5
POLD1	4
POLE	13
POLR1B	4
POLR3B	8
POU3F3	29
PPARG	22
PPM1D	32
PPOX	16
PPP1CB	9
PPP1R12A	21
PPP2CA	19
PPP2R1A	15
PPP2R5D	20
PRDM16	5
PRKAG2	22
PRKG1	1
PROC	74
PROK2	5
PROKR2	11
PROM1	38
PROS1	37
PRPF3	4
PRPF31	52
PRPF4	1
PRPF8	11
PRPH2	70
PRSS1	2
PSMD12	16
RAB7A	4
RAC1	15
RAC2	5
RAF1	32
RALA	9
RANBP2	4
RARB	17
RBFOX2	0
RBM20	22
RDH12	2
RELA	8
REN	6
RERE	45
RFX3	2
RFX6	1
RFX7	10
RHBDF2	0
RHO	86
RHOBTB2	11
RIT1	34
RNF43	4
RP1	66
RPE65	13
RPL5	5
RPS10	1
RRAS2	2
RYR1	193
RYR2	169
SAMD9	20
SAMD9L	9
SATB1	24
SCAF4	19
SCN11A	7
SCN1B	5
SCN3A	21
SCN8A	136
SCNN1G	6
SDHA	244
SEC61A1	5
SEC63	51
SEMA6B	17
SEPTIN9	3
SERPINC1	139
SERPIND1	0
SERPING1	262
SERPINI1	6
SETX	41
SFTPA1	4
SFTPA2	4
SFTPC	12
SHANK1	6
SHOC2	5
SIX1	21
SKI	26
SLC17A8	4
SLC1A2	7
SLC1A3	0
SLC30A2	3
SLC4A3	2
SLC52A1	1
SLC5A7	3
SLFN14	3
SMAD2	12
SMAD6	19
SMAD9	25
SMARCA2	71
SMARCA5	5
SMARCC1	3
SMARCC2	27
SMC3	53
SMCHD1	22
SMO	1
SNAP25	11
SNCA	8
SNRNP200	8
SOCS1	7
SOD1	88
SOS1	51
SOS2	10
SOX17	6
SOX6	17
SPEN	41
SPI1	7
SPTBN1	35
SPTBN2	16
SPTLC2	7
SQSTM1	36
SRC	1
SRCAP	40
SSBP1	4
STAT1	68
STAT3	76
STAT6	6
STIM1	35
STT3A	5
STX1B	54
SUFU	81
SYT2	6
TANC2	15
TARDBP	20
TBK1	72
TBXA2R	2
TCF3	4
TCF7L2	0
TECTA	0
TEK	29
TERC	3
TERT	139
TET2	0
TET3	25
TGFB2	82
TGFBR2	53
THBD	8
THPO	3
TIMP3	0
TINF2	16
TLK2	43
TMC1	25
TMEM43	3
TNFRSF1A	27
TNNC1	6
TNNI3	32
TNNI3K	0
TNNT2	49
TNPO3	7
TOP2B	3
TOPORS	6
TP63	49
TPM1	24
TPM2	30
TPM3	11
TPM4	2
TRAF3	6
TRAF7	14
TRIM8	15
TRPM3	4
TRPM7	1
TRPV4	56
TRRAP	19
TSPAN12	16
TTR	115
TUBA1A	91
TUBA4A	19
TUBB1	9
TUBB2A	15
TUBB2B	35
TUBB3	33
TUBB4A	35
TUBB4B	3
TUBG1	10
UBA2	11
UBTF	0
UCHL1	7
UMOD	82
UNC93B1	0
VAPB	2
VCAN	1
VCL	2
VCP	32
VPS35	2
VWF	159
WASHC5	25
WDR37	6
WFS1	72
WNT10A	95
WNT5A	7
WRAP53	0
YARS1	7
YY1	29
ZBTB20	42
ZCCHC8	2
ZIC1	5
ZMIZ1	25
ZMYND8	1
ZNF292	47
ZSWIM6	3

### Sheet: 3B
hgnc_symbol	num_editing_strategites_targeting_gene
AARS1	4
ABCB6	0
ABCC6	1
ABCC8	3
ABCC9	1
ACAN	1
ACD	3
ACO2	3
ACOX1	1
ACTA1	4
ACTA2	1
ACTB	1
ACTC1	2
ACTG1	4
ACTL6A	1
ACTN1	3
ACTN2	1
ACVR1	2
ADAR	4
ADCY5	1
AFG3L2	4
AGO2	3
AICDA	2
AKT3	1
ALB	1
ALDH18A1	2
ALG5	1
ALG8	1
ALG9	0
ALK	3
ALPK3	4
ALPL	4
ANK1	1
ANKRD26	1
ANO5	3
ANXA11	3
AP1G1	3
AP2M1	3
APP	1
ARF1	2
ARHGAP29	1
ASXL2	2
ATL1	3
ATL3	4
ATP11A	1
ATP13A3	3
ATP1A1	3
ATP1A2	3
ATP1A3	1
ATP2B2	2
ATXN2	2
BACH2	3
BCL11B	1
BEST1	2
BICRA	2
BRAF	1
BRD4	1
BRSK2	2
BSCL2	2
C19orf12	1
C1QTNF5	0
C3	3
C9orf72	2
CACNA1C	3
CACNA1D	1
CACNA1E	3
CACNA1S	4
CALM1	3
CALM2	1
CALM3	1
CAMK2A	1
CAPN3	0
CAPN5	2
CARD11	4
CASQ2	3
CASR	2
CAV1	1
CAV3	2
CBL	2
CCM2	1
CCND2	1
CD164	2
CD2AP	2
CD46	2
CDC42	1
CDH11	1
CDK4	1
CEACAM16	2
CEBPA	1
CEL	1
CEP85L	1
CFB	2
CFH	2
CFI	1
CHAMP1	1
CHCHD10	3
CHD3	0
CHD4	1
CHMP2B	4
CHN1	1
CHRNA4	3
CHRNB1	1
CHRNB2	3
CITED2	1
CLCN6	2
CLCN7	4
CNNM2	2
CNOT3	1
COCH	1
COL10A1	0
COL11A1	1
COL11A2	2
COL1A2	3
COL4A3	1
COL4A4	3
COL5A2	4
COL6A1	4
COL6A2	4
COL6A3	1
COMP	2
CPOX	3
CRX	1
CSDE1	2
CSNK2A1	1
CSNK2B	2
CSRP3	2
CTLA4	2
CTNND1	0
CTR9	1
CUX2	2
CXCR4	1
CYFIP2	1
DCC	3
DCTN1	3
DDR2	3
DES	4
DHX30	1
DIAPH1	1
DNAJB11	3
DNAJB6	3
DNAJC5	1
DNM1	3
DNM1L	4
DNM2	2
DPF2	1
DSC2	2
DSPP	1
EED	3
EEF1A2	3
EFEMP1	2
EGFR	4
EGR2	1
EIF2S3	0
ELANE	1
ELOVL4	3
ELP4	2
EMC1	1
EPCAM	1
EPHB4	4
ETS1	3
EZH2	3
F11	1
F12	2
F2	3
F5	4
FAM111B	1
FAR1	1
FBLN5	3
FBXO38	3
FGA	2
FGB	2
FGF12	1
FGF8	1
FGF9	2
FGFR2	1
FGFR3	4
FGG	1
FHOD3	2
FLI1	1
FLT4	4
FN1	4
FOXA2	1
FOXE3	1
FOXJ1	2
FOXN1	2
FTH1	1
FUS	2
FXYD2	1
GABBR2	3
GABRA1	2
GABRB2	1
GABRB3	1
GABRD	4
GABRG2	3
GANAB	2
GARS1	3
GBA1	1
GDAP1	2
GDF2	2
GFAP	4
GFI1B	1
GGCX	2
GJB3	0
GJB6	1
GLUD1	1
GLUL	2
GMNN	3
GNAI1	2
GNAO1	3
GNAT1	2
GNB1	2
GNB4	3
GP1BA	1
GREM1	2
GRHL2	2
GRIA1	2
GRIA2	1
GRIA4	1
GRIN1	3
GRIN2D	2
GRN	1
GSDME	4
GUCA1A	0
GUCY2D	4
H1-4	1
H3-3A	1
H4C5	2
HAND1	3
HAND2	1
HBA1	0
HBB	2
HCN1	1
HCN4	2
HECW2	2
HEPACAM	3
HMGA2	1
HNRNPA2B1	1
HNRNPD	1
HNRNPDL	2
HNRNPH1	1
HNRNPR	2
HOMER2	1
HRAS	2
HRG	4
HSPB1	1
HSPB8	1
HTT	4
IDH2	1
IFIH1	1
IFT140	1
IGF2	0
IKBKB	1
IKZF2	3
IKZF3	2
IMPDH1	2
IMPG1	2
INF2	1
INS	2
IRF2BPL	2
IRF4	3
ISL1	3
ITGA2B	1
ITGB3	3
ITPR1	4
JAK1	1
JPH2	2
KBTBD13	1
KCNA1	1
KCNA2	1
KCNB1	2
KCNC1	1
KCNC2	1
KCNC3	1
KCNH1	1
KCNH5	3
KCNJ11	1
KCNJ2	2
KCNJ5	2
KCNK3	2
KCNK4	1
KCNMA1	1
KCNQ3	1
KCNQ4	4
KCNT1	3
KDF1	1
KDM3B	2
KDM4B	3
KDR	3
KIDINS220	2
KIF1A	4
KIF21A	1
KIF5A	1
KLF13	2
KLHL20	2
KRAS	1
LITAF	3
LMX1A	2
LOX	1
LRP12	2
LRRK2	3
LRSAM1	3
LZTR1	1
MAB21L2	1
MACF1	1
MAGEL2	2
MAP1B	2
MAP2K1	2
MAP2K2	2
MAPK8IP3	4
MATR3	1
MDM4	1
MECOM	1
MED12L	1
MED13	4
MEFV	2
MESP1	2
MET	4
MFAP5	2
MFN2	2
MIR96	2
MORC2	1
MPL	2
MPZ	1
MRAS	2
MSX2	3
MTAP	4
MTOR	4
MUC1	0
MYH10	3
MYH11	4
MYH14	3
MYH2	3
MYH6	3
MYH7	4
MYH9	3
MYL2	2
MYL3	1
MYLK	1
MYLK3	2
MYO6	1
MYO7A	3
MYOC	2
NACC1	1
NAF1	1
NARS1	3
NEB	0
NEDD4L	1
NEFH	2
NEFL	2
NEK1	4
NEK8	3
NEXN	2
NFKB1	1
NFKB2	1
NFKBIA	3
NKX2-1	0
NOD2	3
NOTCH2	1
NOVA2	1
NPRL2	2
NR2F2	1
NRAS	1
NRL	1
OPA1	2
OPA3	1
OPTN	2
ORAI1	1
OSBPL2	3
P2RX2	4
P2RY12	3
PACS1	2
PACS2	2
PARN	1
PCGF2	3
PCSK9	3
PDGFRA	2
PDX1	2
PFN1	0
PIEZO1	2
PIK3CA	1
PIK3CD	3
PIK3R1	1
PIK3R2	2
PLAU	4
PLCB4	2
PLIN1	1
PLN	2
PMP2	2
POFUT1	2
POLD1	4
POLE	3
POLR1B	1
POLR3B	1
POU3F3	1
PPARG	1
PPM1D	1
PPOX	2
PPP1CB	4
PPP1R12A	3
PPP2CA	0
PPP2R1A	2
PPP2R5D	1
PRDM16	1
PRKAG2	2
PRKG1	0
PROC	1
PROK2	2
PROKR2	3
PROM1	1
PROS1	1
PRPF3	1
PRPF31	2
PRPF4	4
PRPF8	0
PRPH2	2
PRSS1	2
PSMD12	2
RAB7A	1
RAC1	2
RAC2	3
RAF1	1
RALA	1
RANBP2	2
RARB	1
RBFOX2	1
RBM20	2
RDH12	3
RELA	1
REN	1
RERE	3
RFX3	1
RFX6	3
RFX7	1
RHBDF2	3
RHO	2
RHOBTB2	1
RIT1	3
RNF43	0
RP1	1
RPE65	3
RPL5	1
RPS10	2
RRAS2	2
RYR1	4
RYR2	4
SAMD9	2
SAMD9L	2
SATB1	1
SCAF4	2
SCN11A	3
SCN1B	2
SCN3A	3
SCN8A	4
SCNN1G	4
SDHA	0
SEC61A1	2
SEC63	3
SEMA6B	1
SEPTIN9	1
SERPINC1	3
SERPIND1	1
SERPING1	1
SERPINI1	1
SETX	3
SFTPA1	4
SFTPA2	2
SFTPC	1
SHANK1	1
SHOC2	2
SIX1	1
SKI	2
SLC17A8	2
SLC1A2	3
SLC1A3	1
SLC30A2	2
SLC4A3	2
SLC52A1	2
SLC5A7	2
SLFN14	3
SMAD2	1
SMAD6	1
SMAD9	2
SMARCA2	3
SMARCA5	3
SMARCC1	3
SMARCC2	2
SMC3	2
SMCHD1	3
SMO	1
SNAP25	2
SNCA	2
SNRNP200	4
SOCS1	1
SOD1	1
SOS1	1
SOS2	1
SOX17	3
SOX6	2
SPEN	2
SPI1	2
SPTBN1	2
SPTBN2	1
SPTLC2	3
SQSTM1	2
SRC	3
SRCAP	0
SSBP1	2
STAT1	3
STAT3	1
STAT6	1
STIM1	3
STT3A	1
STX1B	4
SUFU	3
SYT2	1
TANC2	1
TARDBP	1
TBK1	4
TBXA2R	2
TCF3	2
TCF7L2	1
TECTA	3
TEK	4
TERC	0
TERT	4
TET2	1
TET3	2
TGFB2	1
TGFBR2	4
THBD	1
THPO	1
TIMP3	1
TINF2	0
TLK2	1
TMC1	1
TMEM43	4
TNFRSF1A	3
TNNC1	1
TNNI3	3
TNNI3K	0
TNNT2	2
TNPO3	3
TOP2B	1
TOPORS	0
TP63	1
TPM1	2
TPM2	2
TPM3	1
TPM4	1
TRAF3	4
TRAF7	3
TRIM8	2
TRPM3	2
TRPM7	3
TRPV4	3
TRRAP	1
TSPAN12	2
TTR	1
TUBA1A	3
TUBA4A	1
TUBB1	1
TUBB2A	3
TUBB2B	1
TUBB3	0
TUBB4A	2
TUBB4B	3
TUBG1	2
UBA2	1
UBTF	2
UCHL1	3
UMOD	4
UNC93B1	1
VAPB	2
VCAN	3
VCL	3
VCP	1
VPS35	1
VWF	3
WASHC5	3
WDR37	1
WFS1	3
WNT10A	1
WNT5A	2
WRAP53	1
YARS1	1
YY1	1
ZBTB20	3
ZCCHC8	1
ZIC1	1
ZMIZ1	4
ZMYND8	1
ZNF292	1
ZSWIM6	2

### Sheet: 3C
Editing_strategy	Number_genes_targetable
Exon Disruption	211
Epigenetic Silencing	242
Splice Site Disruption	160
Excision	536

### Sheet: 3D
Splice site disruption variants	Exon disruption variants	Epigenetic silencing variants	Excision variants	All variants in targetable genes
1	1	1	26	26
1	1	1	173	173
1	2	4	333	333
2	2	1	202	202
3	3	5	200	200
1	1	1	4	4
1	1	4	43	43
1	1	1	57	57
1	3	1	145	145
2	4	2	184	1
2	1	2	243	184
1	1	1	174	243
4	1	1	123	174
1	2	2	480	123
1	2	2	573	480
2	2	3	130	573
1	1	3	175	130
2	1	1	396	175
1	2	3	102	396
2	1	4	291	102
1	1	1	152	291
1	1	3	363	152
1	1	1	78	363
1	1	3	240	78
1	1	2	83	240
7	1	7	305	83
1	1	1	1710	305
2	5	5	113	1711
2	4	1	161	113
5	4	2	511	165
2	8	3	557	511
1	1	2	1333	557
1	5	1	216	1333
5	1	1	121	216
4	1	1	12	121
6	2	1	766	12
2	3	7	22	766
3	3	3	264	22
3	1	1	338	264
2	1	7	94	338
1	4	1	30	94
2	2	1	529	30
1	2	1	337	529
1	6	2	130	337
1	7	6	80	130
1	3	3	1026	80
1	2	1	284	1
1	1	1	536	1026
1	3	3	388	284
2	1	3	260	536
1	1	1	329	388
1	2	2	299	260
1	2	3	72	329
1	3	3	427	299
1	2	3	265	72
1	2	2	162	427
1	3	3	212	1
2	1	3	1240	265
5	2	1	620	162
2	1	1	1075	212
1	3	1	214	1240
2	6	1	245	620
1	1	1	109	1075
1	2	1	101	214
1	1	1	131	245
3	1	1	703	1
1	1	4	404	109
1	7	4	501	101
1	1	2	157	134
2	1	1	105	703
1	2	2	249	404
1	2	2	148	501
1	1	3	547	157
1	2	2	126	8
2	3	1	654	105
1	1	1	3	249
1	1	2	175	1
1	4	1	223	148
1	1	2	87	547
1	1	1	585	126
1	2	1	51	3
2	3	1	7	654
1	1	3	110	3
1	1	1	257	175
1	1	1	208	223
2	1	2	14	87
3	1	1	113	585
1	2	2	207	3
2	2	2	124	4
1	2	3	161	1
1	2	1	259	51
1	2	1	73	8
2	6	1	152	1
5	1	1	653	110
2	1	6	673	257
2	2	1	264	208
2	1	3	588	14
1	1	1	538	113
1	1	1	451	207
1	6	2	394	125
1	4	2	347	161
1	2	2	425	259
1	2	1	81	73
2	3	6	124	152
1	3	2	199	653
1	1	3	48	673
2	1	3	197	264
1	2	1	91	588
2	1	1	186	538
3	2	1	145	451
3	2	1	281	394
1	4	1	133	347
1	2	2	105	425
1	4	6	258	81
1	3	3	23	124
1	1	3	241	199
2	6	2	50	48
2	1	1	55	197
1	8	5	69	4
1	4	3	31	91
1	3	1	585	186
6	3	1	96	145
6	5	2	89	281
1	3	2	318	133
3	1	2	147	105
1	1	2	16	3045
3	5	6	123	24
1	2	2	220	241
1	1	1	217	50
1	1	3	166	55
1	1	1	267	69
4	1	2	506	33
1	1	1	137	585
1	1	1	31	96
1	3	2	319	89
2	1	3	269	318
1	2	1	61	147
2	5	4	200	16
1	1	2	47	123
1	1	1	392	220
1	1	1	147	217
1	2	5	162	166
1	2	3	35	267
1	1	2	272	506
1	1	2	63	137
1	1	2	342	31
3	1	3	207	319
1	1	1	147	270
1	1	2	108	61
1	2	1	105	200
1	2	3	1394	48
1	1	2	18	392
1	1	2	214	147
1	19	2	422	162
1	5	8	136	1
10	1	2	100	35
1	1	1	954	272
2	1	1	521	63
1	3	1	297	342
1	2	1	297	207
	3	1	152	147
	1	1	63	108
	1	2	50	105
	2	2	265	1394
	1	1	20	18
	1	2	1084	214
	2	1	258	422
	1	2	410	136
	2	4	877	100
	1	2	90	954
	2	2	304	521
	1	4	15	297
	3	2	104	297
	1	3	12	152
	2	2	393	63
	1	1	48	50
	2	2	46	2
	1	2	247	265
	1	1	21	20
	1	1	237	1
	1	1	98	1084
	1	2	173	258
	1	1	88	410
	1	1	827	877
	1	1	331	90
	4	1	16	304
	1	1	168	15
	1	1	166	104
	1	4	175	12
	2	1	542	393
	1	2	931	48
	2	2	244	46
	2	3	551	247
	1	1	63	21
	2	2	76	237
	2	1	28	98
	1	1	184	173
	1	3	119	88
	4	2	15	827
	1	4	127	331
	1	2	40	16
	1	2	123	168
	1	2	180	166
	2	2	141	3
	1	2	282	175
	1	1	143	542
	1	1	755	931
	11	1	63	244
	1	1	280	551
	1	2	7	63
	2	4	251	76
		1	99	28
		2	50	184
		1	81	119
		3	170	15
		1	62	127
		1	185	40
		3	76	123
		3	217	180
		3	240	141
		2	236	282
		5	110	143
		3	84	755
		1	471	63
		1	32	280
		1	170	7
		3	328	251
		2	219	99
		1	169	50
		2	279	81
		7	142	170
		3	23	62
		2	1014	185
		1	510	76
		1	357	217
		1	227	240
		1	285	236
		2	392	110
		1	102	1
		2	436	84
		3	157	471
		2	756	32
			903	170
			160	328
			189	219
			161	2
			183	170
			6	279
			467	142
			966	23
			177	8
			256	1014
			12	510
			124	357
			373	3
			390	227
			169	285
			317	392
			268	102
			30	436
			423	157
			151	756
			185	903
			440	160
			539	189
			76	161
			80	183
			589	6
			122	467
			40	966
			517	177
			131	256
			292	12
			140	124
			180	373
			95	390
			22	169
			177	317
			1215	268
			206	30
			209	423
			68	151
			54	185
			174	440
			85	539
			71	76
			130	80
			53	589
			21	122
			55	40
			146	1
			228	517
			395	131
			151	292
			227	141
			318	180
			385	95
			110	22
			131	177
			148	1215
			311	206
			157	209
			77	68
			481	54
			48	174
			365	85
			244	71
			266	130
			25	53
			170	21
			135	55
			231	146
			113	228
			142	395
			508	156
			11	227
			46	323
			254	385
			18	110
			343	131
			77	148
			103	311
			172	157
			3	77
			208	481
			45	48
			10	365
			299	244
			130	267
			116	25
			87	170
			133	135
			135	231
			238	113
			207	142
			68	510
			149	11
			32	46
			152	254
			275	18
			299	343
			152	77
			169	103
			259	172
			124	5
			738	208
			25	45
			180	10
			104	299
			62	130
			72	116
			160	87
			51	133
			300	135
			114	238
			431	207
			63	68
			3	149
			100	32
			305	152
			265	5
			54	275
			1065	299
			1131	152
			71	169
			195	259
			483	3
			182	124
			70	738
			92	25
			81	180
			41	104
			123	62
			110	73
			119	160
			314	51
			167	300
			221	114
			213	431
			132	63
			107	3
			2490	100
			216	305
			695	265
			84	54
			123	1065
			78	1131
			566	71
			632	195
			368	483
			406	182
			146	70
			40	92
			26	81
			38	41
			918	123
			239	110
			120	119
			282	314
			2282	167
			190	221
			131	213
			188	132
			377	107
			14	2490
			270	216
			265	695
			260	84
			29	123
			285	78
			267	566
			847	632
			43	368
			119	406
			326	146
			379	40
			340	26
			258	38
			21	918
			104	239
			153	1
			133	2
			203	120
			142	282
			483	2282
			270	190
			32	131
			66	1
			122	188
			156	377
			91	14
			292	270
			441	265
			186	260
			805	29
			146	285
			170	267
			24	847
			318	43
			724	2
			87	119
			490	326
			638	379
			24	340
			116	258
			227	21
			252	104
			263	153
			1034	133
			229	203
			93	142
			668	483
			17	270
			461	32
			63	66
			226	122
			55	156
			91	91
			108	292
			30	441
			399	186
			101	805
			52	146
			283	170
			251	24
			275	318
			104	724
			57	87
			55	490
			212	638
			419	24
			316	2
			733	116
			133	227
			292	252
			300	263
			205	1034
			387	229
			45	93
			18	668
			110	17
			584	461
			16	63
			34	226
			2	55
			4	91
			109	108
			246	30
			246	399
			919	101
			379	52
			27	283
			46	251
			283	275
			268	104
			9	57
			128	55
			2002	212
			168	419
			123	316
			192	733
			347	133
			126	292
			61	300
			25	205
			122	387
			97	45
			77	18
			13	2
			70	110
			54	584
			41	16
			245	34
			68	2
			149	8
			161	109
			486	246
			170	246
			26	919
			19	379
			686	27
			199	46
			298	283
			313	268
			47	9
			201	128
			24	2002
			46	169
			107	123
			840	192
			124	347
			180	126
			771	62
			307	2
			319	25
			339	122
				97
				77
				13
				70
				54
				41
				245
				68
				149
				161
				486
				170
				26
				19
				686
				199
				298
				313
				47
				201
				24
				46
				107
				840
				124
				180
				771
				307
				319
				339

### Sheet: 3E
Targetable by exon disruption	Targetable by epigenetic silencing	Targetable by splice site disruption	Targetable by excision	Percent of D&D Group 1 Genes
FALSE	FALSE	FALSE	FALSE	4.55312
			TRUE	34.57
		TRUE	FALSE	0.505902
			TRUE	3.20405
	TRUE	FALSE	FALSE	1.68634
			TRUE	16.0202
		TRUE	FALSE	0.337268
			TRUE	3.54131
TRUE	FALSE	FALSE	FALSE	0.84317
			TRUE	6.40809
		TRUE	FALSE	0.505902
			TRUE	8.60034
	TRUE	FALSE	FALSE	1.0118
			TRUE	7.9258
		TRUE	FALSE	0.168634
			TRUE	10.118

### Sheet: 4B
hgnc_symbol	percent_hets_targetable
AARS1	71.3108
ABCC6	42.3077
ABCC8	82.2606
ABCC9	88.8932
ACAN	53.2182
ACD	49.529
ACO2	75.5102
ACOX1	55.887
ACTA1	84.5369
ACTA2	26.4521
ACTB	72.6452
ACTC1	97.9199
ACTG1	80.3768
ACTL6A	79.0031
ACTN1	98.1554
ACTN2	98.5479
ACVR1	87.6766
ADAR	95.0942
ADCY5	99.0188
AFG3L2	82.4961
AGO2	99.2543
AICDA	98.3516
AKT3	99.0188
ALB	73.8619
ALDH18A1	81.5934
ALG5	57.8885
ALG8	77.9827
ALK	92.7002
ALPK3	89.9137
ALPL	91.9545
ANK1	94.8195
ANKRD26	94.6625
ANO5	95.5651
ANXA11	87.0094
AP1G1	79.9843
AP2M1	68.3673
APP	99.8823
ARF1	70.8399
ARHGAP29	90.3846
ASXL2	85.6358
ATL1	82.1821
ATL3	61.1852
ATP11A	91.4835
ATP13A3	93.5636
ATP1A1	87.9121
ATP1A2	86.2245
ATP1A3	16.6405
ATP2B2	95.0157
ATXN2	76.7268
BACH2	99.6468
BCL11B	99.7253
BEST1	97.7237
BICRA	96.7818
BRAF	84.2622
BRD4	72.6845
BRSK2	96.5071
BSCL2	22.8022
C19orf12	96.8603
C3	98.6656
C9orf72	86.8524
CACNA1C	100
CACNA1D	94.8195
CACNA1E	99.8038
CACNA1S	98.9796
CALM1	92.8179
CALM2	25.2747
CALM3	88.4615
CAMK2A	89.0502
CAPN5	91.8367
CARD11	99.7645
CASQ2	97.2135
CASR	98.0377
CAV1	87.9906
CAV3	85.3218
CBL	81.7111
CCM2	70.2512
CCND2	32.6138
CD164	84.8509
CD2AP	96.8995
CD46	87.3234
CDC42	57.9278
CDH11	98.3909
CDK4	35.2041
CEACAM16	96.978
CEBPA	88.697
CEL	65.8948
CEP85L	97.3312
CFB	56.8289
CFH	69.5447
CFI	43.1319
CHAMP1	77.6295
CHCHD10	45.0157
CHD4	26.0989
CHMP2B	72.3312
CHN1	87.0094
CHRNA4	98.5479
CHRNB1	44.6232
CHRNB2	69.8587
CITED2	98.1947
CLCN6	63.0691
CLCN7	97.0565
CNNM2	70.2904
CNOT3	83.3987
COCH	93.3673
COL11A1	69.113
COL11A2	68.7598
COL1A2	96.7818
COL4A3	87.3626
COL4A4	99.4898
COL5A2	92.3077
COL6A1	99.686
COL6A2	99.2936
COL6A3	99.1758
COMP	74.5683
CPOX	67.3077
CRX	84.3014
CSDE1	76.0989
CSNK2A1	96.4286
CSNK2B	59.8509
CSRP3	91.248
CTLA4	88.8148
CTR9	88.7755
CUX2	96.7818
CXCR4	88.7363
CYFIP2	72.3705
DCC	100
DCTN1	55.9655
DDR2	95.4082
DES	55.8085
DHX30	59.3014
DIAPH1	73.4301
DNAJB11	54.7096
DNAJB6	99.1758
DNAJC5	56.1617
DNM1	86.8524
DNM1L	73.5479
DNM2	85.8713
DPF2	68.7991
DSC2	91.876
DSPP	99.2543
EED	95.0942
EEF1A2	94.4662
EFEMP1	92.4254
EGFR	99.2543
EGR2	54.6703
ELANE	81.0832
ELOVL4	91.2088
ELP4	92.2684
EMC1	56.1617
EPCAM	81.1224
EPHB4	75.6279
ETS1	99.686
EZH2	95.8791
F11	95.3689
F12	43.2889
F2	69.27
F5	96.3893
FAM111B	69.4662
FAR1	93.9168
FBLN5	97.8807
FBXO38	81.0047
FGA	83.7127
FGB	84.9686
FGF12	100
FGF8	58.5557
FGF9	96.3893
FGFR2	99.6468
FGFR3	72.135
FGG	77.551
FHOD3	87.0879
FLI1	99.8038
FLT4	99.0188
FN1	92.9749
FOXA2	46.4286
FOXE3	70.5651
FOXJ1	45.8006
FOXN1	51.7268
FTH1	95.4867
FUS	34.1444
FXYD2	19.7802
GABBR2	99.9608
GABRA1	93.6421
GABRB2	96.4286
GABRB3	100
GABRD	90.5024
GABRG2	96.1146
GANAB	55.0628
GARS1	73.1947
GBA1	47.9984
GDAP1	94.3485
GDF2	71.9388
GFAP	83.7912
GFI1B	99.1758
GGCX	59.5761
GJB6	96.8995
GLUD1	76.3344
GLUL	73.3516
GMNN	75.8242
GNAI1	99.0973
GNAO1	98.3909
GNAT1	51.6876
GNB1	95.6829
GNB4	83.4772
GP1BA	66.9152
GREM1	91.0126
GRHL2	99.9215
GRIA1	99.7645
GRIA2	93.5636
GRIA4	92.9356
GRIN1	82.4961
GRIN2D	91.7975
GRN	39.3642
GSDME	92.7786
GUCY2D	87.2841
H1-4	40.4239
H3-3A	92.3862
H4C5	62.9906
HAND1	82.0644
HAND2	96.5463
HBB	88.54
HCN1	95.9576
HCN4	93.1319
HECW2	99.9215
HEPACAM	81.2794
HMGA2	84.4584
HNRNPA2B1	44.741
HNRNPD	80.6907
HNRNPDL	60.0078
HNRNPH1	75.3532
HNRNPR	68.2496
HOMER2	81.6719
HRAS	54.3171
HRG	88.1476
HSPB1	73.3124
HSPB8	90.5808
HTT	95.0942
IDH2	93.6813
IFIH1	23.6264
IFT140	34.5761
IKBKB	72.8414
IKZF2	98.6264
IKZF3	72.292
IMPDH1	93.7991
IMPG1	94.584
INF2	54.2386
INS	38.54
IRF2BPL	91.3658
IRF4	98.3516
ISL1	63.1476
ITGA2B	59.4192
ITGB3	52.1586
ITPR1	99.8823
JAK1	87.8336
JPH2	92.7786
KBTBD13	47.9592
KCNA1	97.7237
KCNA2	92.3862
KCNB1	97.9592
KCNC1	81.4757
KCNC2	95.6436
KCNC3	89.7174
KCNH1	70.2119
KCNH5	99.3328
KCNJ11	72.5667
KCNJ2	72.9199
KCNJ5	95.8399
KCNK3	89.7959
KCNK4	45.5651
KCNMA1	86.4207
KCNQ3	99.5683
KCNQ4	98.8226
KCNT1	98.9796
KDF1	26.9231
KDM3B	83.3595
KDM4B	97.7237
KDR	99.2151
KIDINS220	93.7598
KIF1A	99.6468
KIF21A	84.2622
KIF5A	72.1743
KLF13	98.7049
KLHL20	76.7268
KRAS	73.1162
LITAF	98.3124
LMX1A	99.8823
LOX	21.9388
LRP12	84.6154
LRRK2	94.9372
LRSAM1	84.4584
LZTR1	80.4945
MAB21L2	27.0016
MACF1	83.3203
MAGEL2	88.0691
MAP1B	98.9796
MAP2K1	88.9717
MAP2K2	90.9341
MAPK8IP3	86.9309
MATR3	45.0157
MDM4	74.4898
MECOM	89.6389
MED12L	74.9215
MED13	91.4443
MEFV	89.2857
MESP1	74.3721
MET	95.8399
MFAP5	92.0722
MFN2	79.0031
MIR96	88.3438
MORC2	70.8791
MPL	62.9513
MPZ	80.887
MRAS	66.6405
MSX2	97.5667
MTAP	97.2135
MTOR	62.2841
MYH10	97.9984
MYH11	99.6468
MYH14	99.6468
MYH2	75.6672
MYH6	91.9937
MYH7	92.1115
MYH9	98.8619
MYL2	76.7661
MYL3	64.2072
MYLK	65.7771
MYLK3	85.8713
MYO6	97.8807
MYO7A	93.2496
MYOC	89.0895
NACC1	59.6939
NAF1	84.8116
NARS1	91.9545
NEDD4L	87.6374
NEFH	89.168
NEFL	85.832
NEK1	89.9137
NEK8	57.1429
NEXN	79.3956
NFKB1	95.2119
NFKB2	68.8776
NFKBIA	98.5086
NOD2	72.6452
NOTCH2	77.1978
NOVA2	94.1915
NPRL2	44.427
NR2F2	98.1947
NRAS	74.2543
NRL	50.5887
OPA1	97.5275
OPA3	82.7316
OPTN	91.8367
ORAI1	71.8995
OSBPL2	84.8509
P2RX2	82.6138
P2RY12	94.0738
PACS1	84.0659
PACS2	51.4521
PARN	87.0487
PCGF2	78.3752
PCSK9	91.3658
PDGFRA	44.741
PDX1	91.719
PIEZO1	36.8132
PIK3CA	69.6232
PIK3CD	92.3469
PIK3R1	98.5871
PIK3R2	59.1444
PLAU	84.4976
PLCB4	98.8619
PLIN1	75.5887
PLN	82.8493
PMP2	63.5793
POFUT1	60.8713
POLD1	70.9576
POLE	84.0659
POLR1B	64.5604
POLR3B	84.1444
POU3F3	82.6138
PPARG	95.4082
PPM1D	69.4662
PPOX	45.6829
PPP1CB	82.6138
PPP1R12A	83.7912
PPP2R1A	91.0911
PPP2R5D	43.7991
PRDM16	99.3328
PRKAG2	96.9388
PROC	70.9576
PROK2	86.303
PROKR2	97.9592
PROM1	96.4678
PROS1	82.8493
PRPF3	84.6154
PRPF31	81.8681
PRPF4	64.325
PRPH2	95.0549
PRSS1	56.044
PSMD12	87.1272
RAB7A	90.3061
RAC1	82.81
RAC2	96.8603
RAF1	47.449
RALA	90.5808
RANBP2	64.2857
RARB	98.0377
RBFOX2	95.8791
RBM20	99.6468
RDH12	73.3909
RELA	75.6279
REN	83.3203
RERE	98.1554
RFX3	99.3328
RFX6	91.6013
RFX7	91.562
RHBDF2	94.7017
RHO	61.303
RHOBTB2	62.4411
RIT1	57.3391
RP1	99.5683
RPE65	92.4254
RPL5	29.7881
RPS10	50.0785
RRAS2	80.8477
RYR1	97.6452
RYR2	100
SAMD9	73.3124
SAMD9L	71.0754
SATB1	39.2465
SCAF4	95.2119
SCN11A	92.3077
SCN1B	54.6703
SCN3A	90.7378
SCN8A	95.2904
SCNN1G	88.0691
SEC61A1	50.1177
SEC63	98.7834
SEMA6B	98.2339
SEPTIN9	99.7253
SERPINC1	64.9922
SERPIND1	52.9435
SERPING1	73.1162
SERPINI1	82.4176
SETX	93.8383
SFTPA1	91.3658
SFTPA2	92.9749
SFTPC	89.0895
SHANK1	84.6939
SHOC2	86.4992
SIX1	63.854
SKI	97.7237
SLC17A8	93.6421
SLC1A2	87.4411
SLC1A3	89.7567
SLC30A2	55.9262
SLC4A3	66.0126
SLC52A1	80.6907
SLC5A7	95.2904
SLFN14	84.8901
SMAD2	97.4097
SMAD6	99.3328
SMAD9	97.606
SMARCA2	99.6075
SMARCA5	80.6122
SMARCC1	85.675
SMARCC2	29.8666
SMC3	95.4082
SMCHD1	99.686
SMO	85.4396
SNAP25	99.686
SNCA	98.6656
SNRNP200	62.0879
SOCS1	53.8854
SOD1	89.2072
SOS1	74.4898
SOS2	90.6986
SOX17	80.8477
SOX6	99.9608
SPEN	73.5479
SPI1	76.7268
SPTBN1	96.5856
SPTBN2	73.5086
SPTLC2	99.2151
SQSTM1	93.4066
SRC	98.1947
SSBP1	70.6436
STAT1	94.113
STAT3	90.9341
STAT6	78.8462
STIM1	97.5667
STT3A	69.2308
STX1B	58.752
SUFU	92.1115
SYT2	97.9199
TANC2	78.4929
TARDBP	51.9623
TBK1	82.4961
TBXA2R	74.2543
TCF3	59.4976
TCF7L2	99.9608
TECTA	92.19
TEK	99.2151
TERT	98.9403
TET2	97.5667
TET3	96.8995
TGFB2	94.6232
TGFBR2	98.9796
THBD	68.0534
THPO	74.3328
TIMP3	51.4129
TLK2	76.4521
TMC1	85.989
TMEM43	70.2904
TNFRSF1A	74.0581
TNNC1	4.12088
TNNI3	65.6986
TNNT2	80.4945
TNPO3	93.4851
TOP2B	87.4019
TP63	99.4113
TPM1	98.5871
TPM2	73.2732
TPM3	72.449
TPM4	95.7614
TRAF3	97.606
TRAF7	56.9074
TRIM8	83.9482
TRPM3	99.9608
TRPM7	78.7284
TRPV4	95.0157
TRRAP	77.7865
TSPAN12	60.9498
TTR	76.3344
TUBA1A	56.5542
TUBA4A	34.5761
TUBB1	58.438
TUBB2A	75.6279
TUBB2B	28.022
TUBB4A	94.27
TUBB4B	43.5636
TUBG1	53.8069
UBA2	59.8509
UBTF	57.7708
UCHL1	95.1727
UMOD	91.6013
UNC93B1	64.168
VAPB	88.7363
VCAN	98.8619
VCL	91.7975
VCP	69.898
VPS35	58.5557
VWF	99.9215
WASHC5	81.6327
WDR37	99.4898
WFS1	90.4239
WNT10A	53.3359
WNT5A	81.9859
WRAP53	44.9372
YARS1	71.8603
YY1	78.5714
ZBTB20	99.7253
ZCCHC8	70.2119
ZIC1	29.0816
ZMIZ1	99.8038
ZMYND8	88.1083
ZNF292	94.27
ZSWIM6	97.5667

### Sheet: 5A
snp1_allele	snp2_allele	haplotypes_added	people_added	cumulative_haplotypes_targeted	cumulative_people_targeted	num_guides
11980267_0	None	1192	0	1192	0	1
11980267_1	None	1192	1192	2384	1192	2
11980422_0	None	58	0	2442	1192	3
11980422_1	None	58	58	2500	1250	4
11980146_0	None	19	0	2519	1250	5
11980146_1	None	19	19	2538	1269	6
None	None	0	0	0	0	0

### Sheet: 5B
hgnc_symbol	percent_haplotypes_ss_disr	percent_haplotypes_ss_disr_4guides	percent_haplotypes_exon_disr	percent_haplotypes_exon_disr_4guides	percent_haplotypes_epi_sil	percent_haplotypes_epi_sil_4guides	percent_haplotypes_excision	percent_haplotypes_excision_4guides
AARS1	19.5055	19.5055	48.3124	48.3124	46.6248	46.6248	70.5651	42.2292
ABCC8	36.0675	36.0675	36.0675	36.0675			82.2606	34.8116
ACD	31.7504	31.7504			17.3077	17.3077	16.5228	10.2041
ACO2	57.967	57.967	57.967	57.967			75.5102	39.4035
ACTA1	38.0298	37.7159	45.2512	45.2512	65.3454	61.9702	84.5369	33.6342
ACTA2	26.4521	26.4521
ACTG1	36.0675	36.0675	55.3768	53.8069	69.584	64.168	79.5918	43.4066
ACTN1	37.1664	37.1664	31.7111	31.7111			98.1554	40.0706
ADAR	41.4835	41.4835	41.4835	41.4835	24.6075	24.6075	95.0942	43.6813
AFG3L2	42.8571		53.2967	51.0597	51.0204	50.471	82.2606	42.033
ALK	54.0424	54.0424	39.6782	39.6782			92.5432	41.2873
ALPK3	37.1664	37.1664	22.8022	22.8022	31.4364	31.4364	89.9137	41.6797
ALPL	37.7551	37.4019	37.4019	37.4019	34.4584	34.4584	89.7174	30.9262
ANXA11	17.7002	17.7002	50.8242	50.8242			87.0094	45.6829
AP1G1	40.7378		31.4364	31.4364			79.9843	45.0157
AP2M1	57.9278	57.9278	24.0973	24.0973			63.2261	47.3312
ATL1	26.8053		46.7818	24.2151			82.1821	42.4647
ATL3	28.1005	28.1005	22.0565	22.0565	22.8414	22.8414	61.1852	31.4757
ATP13A3	41.6013				33.9874	33.6342	93.5636	40.5808
ATP1A1	18.5636	17.9749	17.9749	17.9749			87.9121	17.5039
ATP1A2	34.2229		30.416	30.416			86.1068	31.6915
ATXN2	34.4192	34.4192					76.7268	39.0502
BACH2	45.9969	45.9969	35.0471				99.6468	44.1523
BRSK2	16.562	16.562					96.5071	42.7394
BSCL2	22.8022	22.8022	22.8022	22.8022
C3	85.5965	73.1947	74.7645	66.9152			98.6656	48.3516
C9orf72	27.1193	27.1193					86.8524	44.584
CACNA1E	59.8509	39.7567	69.8587	59.8509			99.8038	47.2135
CACNA1S	41.7975	41.7975	76.1774	56.9466	60.5965	52.7865	98.9796	43.8383
CARD11	83.2025	70.5259	70.3689	56.8681	27.0408	27.0408	99.7645	43.7206
CAV3	56.1224	42.7002			83.9089	62.3234
CHD4	26.0989	26.0989
CHMP2B	18.3281	18.3281	18.0534	18.0534	18.3281	18.3281	72.3312	45.8006
CLCN7	84.4192	53.8069	57.4176	20.0549	70.9184	60.2826	96.7425	45.4082
COL1A2	59.6154	54.1601	77.1978	59.4976			96.7818	43.3673
COL4A4	72.8414	68.7598	76.0597	68.7598			99.4898	49.9215
COL5A2	39.4035	18.6421	36.3422	36.2245	42.8964		92.3077	44.741
COL6A1	59.3014	38.383	63.7755	63.7755	51.8838	51.8838	99.6468	39.3642
COL6A2	63.1868	59.5369	34.6154	34.6154	58.4772	56.9859	99.2543	43.7598
DCC	45.8399	45.8399	66.0518	66.0518			100	46.7425
DCTN1	24.529	24.529			31.044	31.044	54.8666	34.5369
DDR2	33.4772	18.7206	51.1774	51.1774			95.4082	41.6797
DES	43.4458	43.4458	43.8383	43.8383	46.5856	45.0549	55.4553	43.0141
DNAJB6	45.8006	45.8006			51.7268	50.8634	99.1758	45.9969
DNM1	37.3626	37.3626	48.6264	48.6264			86.8132	37.1272
DNM1L	21.5856	21.5856	24.3721	24.3721	40.6593		68.8383	35.0471
EED	38.5793	38.5793	38.5793	38.5793			95.0942	48.0769
EFEMP1	31.8289						92.4254	36.7739
EGFR	44.1523	44.1523	89.7174	69.8587	45.5651	45.5651	99.2151	47.5275
EPHB4	52.551	52.551	52.551	52.551	33.752	33.752	75.471	46.4286
ETS1	49.5683	49.5683	49.5683	49.5683			99.686	41.8367
EZH2	42.5824				21.4678	21.4678	95.8006	46.3108
F2	36.9702	36.9702	24.0973	24.0973			69.27	39.0502
F5	31.3187	31.3187	84.1444	63.9325	38.0691	38.0691	96.3893	46.2323
FBXO38	41.4835		39.2465	39.2465			81.0047	42.3077
FGF9	34.4584	34.4584					96.3893	40.8163
FGFR3	14.9529	14.9529	31.7896	31.7896	47.449	45.2512	72.0173	34.6546
FLT4	50.2355	50.2355	57.1036	57.1036	60.4396	58.0848	99.0188	46.978
FN1	70.7221	58.9874	62.3234	50.7849	49.9215		92.19	39.0895
FOXN1	51.7268	20.4867	20.4867	20.4867
FXYD2	19.7802	19.7802
GABBR2	56.7504	56.7504	73.6656	30.8477			99.9608	42.4647
GABRD	33.9089	33.9089	43.4066	43.4066	55.573	55.573	90.3846	45.4474
GABRG2	20.7221	20.7221	52.9435	52.9435			96.1146	46.3108
GARS1	38.8932	38.8932			57.5353	57.5353	73.1554	40.2276
GFAP	56.3579	50.471	55.5338	49.2151	46.1538	46.1538	82.1821	44.6625
GNB4	48.7441	48.7441	48.7441	48.7441			83.4772	41.3265
GRHL2	45.9969	45.9969					99.9215	45.9184
GRIN1	20.6436	20.6436	20.6436	20.6436			82.4961	39.4427
GSDME	35.2826	35.2826	55.416	55.416	48.0377	48.0377	92.7002	36.6954
GUCY2D	19.8587	19.8587	36.3815	19.8587	18.6421	18.6421	87.2449	39.8744
HAND1	23.1162	23.1162			46.2716	46.2716	82.0644	38.697
HECW2	31.0832	31.0832					99.9215	44.7017
HRG	23.3909	23.3909	55.1805	55.1805	16.3265	16.3265	88.1083	38.1083
HTT	58.5165	58.5165	67.3077	35.1256	33.0063	32.0644	94.7802	46.6641
INS	28.8854	28.8854			38.54	38.54
IRF4	32.2214	32.2214			61.0675	61.0675	98.2339	32.7316
ITGB3	20.5259	20.5259	23.6656	23.6656	42.5432	42.1507
ITPR1	45.9184		92.9749	63.8932	44.8195	44.8195	99.8823	40.8556
KCNH5	43.1319				18.2889	18.2889	99.3328	40.8163
KCNJ5	38.383	38.383					95.8399	32.0251
KCNQ4	31.3579	31.3579	64.1287	57.6531	35.2433	35.2433	98.7441	37.5589
KCNT1	42.4647	42.4647	66.9937	66.9937			98.9796	48.1162
KIF1A	34.3014	34.3014	43.7598	43.7598	63.8148	50.6279	99.6468	44.5055
LRRK2	47.9592		47.9592				94.9372	48.4694
LRSAM1	60.2826	60.2826	56.5542	56.5542			84.3407	47.4882
MAPK8IP3	70.9184	64.5212	63.4223	59.5369	54.0816	54.0816	86.46	37.6766
MED13	13.5793	13.5793	36.146	34.8509	47.6845	47.6845	91.0911	41.9937
MET	51.4521		71.8603	64.325	54.5918	54.5918	94.9372	36.4992
MSX2	23.9011				45.1334	45.1334	96.7033	35.2041
MTAP	44.5055		44.5055		66.2873	66.2873	96.6641	43.4458
MTOR	33.9089	33.9089	53.4929	48.4694	45.3297	45.3297	60.0078	31.2402
MYH11	47.5275	47.5275	76.0597	59.4976	59.8116	54.6311	99.6468	44.7017
MYH14	84.7724	62.8728	79.2779	62.9906			99.6468	47.4097
MYH6	54.0424	54.0424	69.1915	64.1287			91.9152	42.7786
MYH7	57.6923	57.6923	74.4898	57.6923	14.5212	14.5212	92.1115	40.1099
MYO7A	50.2355	50.2355	73.3124	62.2449			93.2496	46.1146
NARS1	26.9231	26.9231			48.1162	47.9984	91.7582	46.7425
NEFH	16.9152	16.9152					89.168	35.2041
NEK1	28.2575		33.7912	33.7912	42.6609	42.6609	84.6939	44.427
NOD2	35.0078	35.0078			38.8148		69.6232	38.54
OPTN	29.7881	29.7881					91.8367	44.7802
OSBPL2	41.3265	41.3265			41.405	41.405	84.8116	49.6075
P2RX2	38.7755	38.7755	37.7943	37.7943	40.3846	39.5997	82.3391	42.2881
PCGF2	46.8603	46.8603	46.8603	46.8603			78.3752	45.4867
PCSK9	46.1931	46.1931	21.978	21.978			91.3658	36.617
PDGFRA	33.9482	33.9482	44.741	43.6028
PIEZO1	22.8807	22.8807					17.0722	13.6578
PLAU	55.573	55.573	25.471	25.471	39.8352	39.8352	84.4976	39.5604
PLCB4	44.6232	23.4301					98.8619	46.8603
POLD1	37.7943	37.2057	18.0926	18.0926	25.6279	25.6279	70.6829	36.8917
POLE	37.9906		53.6499	53.6499			84.0267	46.7425
PPP1CB	43.6813		43.6813		42.7002	42.7002	82.2606	43.5636
PPP2R1A	24.843	24.843					91.0911	40.6593
PRKAG2	41.719						96.9388	45.3297
PROKR2	49.1758	49.1758			33.9089	33.9089	97.9592	44.6232
PRPF4	48.6264	18.1319	43.6028		45.9576	25.2747	63.3438	43.2496
RANBP2	41.6405	24.0188					64.2465	35.3611
RHBDF2	25	25	46.6248	46.6248			94.7017	39.7567
RIT1	25.8634	25.8634			30.9262	30.9262	57.3391	38.8932
RRAS2	40.5024	40.5024					80.8477	43.6813
RYR1	78.9639	69.1523	85.3611	69.4662	30.6122	30.6122	97.6452	47.449
RYR2	94.1523	68.4851	81.8289	56.7111	13.7755	13.7755	100	47.292
SCN11A	43.2496	43.2496	46.2323	46.2323			92.3077	47.2527
SCN3A	69.898	64.011	63.4223	62.6374			90.7378	38.7363
SCN8A	42.2684	42.2684	55.2198	55.2198	18.0534	18.0534	95.2904	42.1507
SCNN1G	46.7425	46.7425	37.0094	37.0094	56.3187	55.8085	88.0691	42.6217
SEC63	23.1947	23.1947	23.1947	23.1947			98.7834	43.4458
SETX	39.2465		39.325	39.1287			93.8383	40.1884
SFTPA1	33.595	33.595	33.595	33.595	63.383	52.5118	90.7378	44.3485
SLC1A2	41.6013	41.6013	33.6735	33.6735			87.4411	44.3485
SLFN14	68.8383	62.8336	46.3501	46.3501			84.8509	46.5856
SMARCA2	25.6279		33.0455	33.0455			99.6075	35.4396
SMARCA5	47.1743	47.1743	59.4192	47.1743			80.6122	47.0565
SMARCC1	26.8446	26.8446	26.8446	26.8446			85.675	47.292
SMC3	24.3721	24.3721					95.4082	38.1476
SMCHD1	44.7017	44.7017	62.4804	62.3626			99.686	44.7606
SNRNP200	55.6515	55.6515	49.4113	49.4113	40.3846	40.3846	61.8132	39.5604
SOX17	32.4961	32.4961			55.6515	55.6515	80.8477	43.0534
SRC	15.5808	15.5808	15.5808	15.5808			98.1947	33.2025
STAT1	32.1036	32.1036			59.3014	59.3014	94.113	39.325
STX1B	39.0895	39.0895	38.7755	38.7755	38.7755	38.7755	58.7127	38.383
TBK1	41.9152		41.9152		20.8791	20.8791	82.4961	45.6044
TBXA2R	26.8053						74.0581	35.4003
TCF3	18.6028	18.6028					59.4976	25.2355
TECTA	27.3155		26.4129				92.19	46.1931
TEK	45.9576	35.1256	68.7206	62.5981	48.8619	48.5871	99.2151	47.0565
TERT	18.6813		18.6813		34.7724	34.7724	98.9403	47.1743
TGFBR2	37.2057	37.2057	17.7002	17.7002	17.7002	17.7002	98.9796	41.9937
TMEM43	45.9576	45.9576	45.9576	45.9576	33.8305	33.8305	70.2904	45.5651
TNFRSF1A	37.7943	37.7943			66.562	58.0848	73.8226	37.0094
TNNI3	44.1523	44.1523			64.7174	60.8713	27.5903	16.3265
TRAF3	32.9278	32.9278	51.6091	51.6091	43.7991	43.7991	97.606	42.6609
TUBB2A	46.1931	46.1931			68.3673	59.3014	62.9121	39.7959
UMOD	18.9953	18.9953	18.9953	18.9953	17.6609	17.6609	91.6013	42.19
VWF	93.2889	64.6389	91.6405	67.2292			99.9215	46.4286
WASHC5	31.9466		16.876	16.876			81.6327	44.3878
WFS1	40.1491	40.1491	36.617	36.617			90.4239	40.2276
ZBTB20	37.6374				52.6688	52.6688	99.7253	42.6609
ZMIZ1	45.8399	45.8399	45.9184	45.9184	50.9812	50.314	99.8038	47.3312
ACVR1			28.6107	28.6107			87.6766	35.675
AGO2			69.0738	59.5761	48.2339	48.2339	99.2151	46.7425
AICDA			45.2512	45.2512			98.3516	20.6436
ANO5			50.1962		29.6703	29.6703	95.5651	40.8556
ATP1A3			16.6405	16.6405
ATP2B2			47.606	47.606			95.0157	39.5997
BICRA			42.5432	42.5432			96.7818	46.5856
CACNA1C			70.4474	61.1852	24.686	24.686	100	42.7002
CALM1			35.5573	35.5573	64.4035	54.8666	92.8179	38.4615
CASQ2			44.8195		70.8006		96.7033	45.0549
CCND2			32.6138	32.6138
CEACAM16			37.9121	37.9121			96.978	47.2135
CFB			56.8289	45.2512	41.2088	41.2088
CFH			63.697	62.3626	33.124
CHCHD10			37.9513	37.9513	21.8995	21.8995	37.7943	37.3234
CHRNA4			57.1036	54.2779	72.2135	60.8713	98.4694	35.4396
CHRNB2			30.6907	30.6907	30.73	30.73	69.8587	19.3485
CPOX			61.9702	59.0659	41.0126		66.9152	38.6578
CSNK2B			39.168	39.168	59.3799	55.3375
CUX2			38.383				96.7818	43.4458
DNAJB11			49.529	28.2967	52.1193	49.2151	51.4521	36.4992
DNM2			42.4254	42.4254			85.8713	48.5086
DSC2			43.6813	26.0204			91.876	37.9121
EEF1A2			62.3234	19.7017	54.3171	41.9937	94.427	37.9906
ELOVL4			16.719	16.719	16.719	16.719	91.1303	40.2276
F12			43.2889	43.2889	43.2889	43.2889
FBLN5			32.4176		35.2433	35.2433	97.8807	42.8571
FGB			24.7253	21.978			84.9686	25.2355
FHOD3			41.248				87.0879	47.135
FUS			32.8885	32.8885			34.1444	33.6735
GABRA1			33.2418	33.2418			93.6421	47.9199
GLUL			40.8163	40.8163			73.3516	45.3689
GMNN			25.8242		28.4537	28.4537	75.7849	42.2684
GNAO1			45.8006	45.8006	44.8587	44.8587	98.3909	46.0754
GRIA1			22.3312				99.7645	44.5055
HEPACAM			46.0361	46.0361	41.7582	41.7582	81.1617	37.0879
IFT140			34.5761	34.5761
IKZF2			21.6248	21.6248	35.7535	35.7535	98.6264	36.6562
IMPDH1			54.0424	54.0424			93.7991	44.427
IMPG1			31.044				94.584	40.4239
ISL1			42.19	42.19	22.292	22.292	63.1083	42.1115
KDM3B			47.9592	47.9592			83.3595	45.4474
KDM4B			64.4035	43.9168	24.6468	24.6468	97.606	45.2119
KDR			69.7802	61.2637	64.8352	62.4019	99.2151	45.6829
LITAF			17.6217	17.6217	41.1695	40.3846	98.2339	41.0518
LMX1A			58.9874	58.9874			99.8823	43.4458
MAP2K2			53.6892	53.6892			90.8948	41.719
MEFV			48.5871	47.4097			89.168	47.4882
MYH10			47.606	47.606	16.248	16.248	97.9984	48.7049
MYH2			55.7692	54.5918	48.5871	48.5871	75.471	43.0926
MYH9			43.4458	43.4066	22.2135	22.2135	98.8619	40.1099
MYL2			18.4458				76.7661	38.3046
MYLK3			39.8744	39.8744			85.675	36.146
NEK8			30.2983	30.2983	19.9765	19.9765	49.9608	35.2826
NEXN			22.5667	22.5667			79.2386	38.383
NFKBIA			16.6797	16.6797	53.6892	24.3328	98.5086	28.0612
OPA1			48.3124	48.3124			97.5275	48.5086
P2RY12			22.6452	22.6452	57.4176	20.6829	94.0738	47.8414
PACS2			18.3281	18.0141			51.2951	14.4819
PIK3CD			33.7127	33.7127	61.4207	57.967	92.3077	37.6374
PIK3R2			23.7441	23.7441	54.0816	54.0816
PPP1R12A			36.2637		46.3501	46.3501	83.7912	37.3626
RAC2			29.9058	29.9058	13.697	13.697	96.8603	41.876
RDH12			19.0345	19.0345	41.9937	41.9937	73.1554	35.2041
RERE			32.8493	32.8493	24.4898		98.1162	43.6028
RFX6			43.956	43.956	42.1115	42.1115	91.3658	47.449
RPE65			33.8697	33.8697	39.325		92.19	46.1146
RPS10			44.6625	44.6625	50.0785	50.0785
SATB1			39.2465	39.2465
SCAF4			23.9796	23.9796			95.1334	44.1523
SERPINC1			40.9341	40.9341	47.9592	32.81	64.5212	29.9058
SLC4A3			43.7206	43.7206			65.9733	35.9105
SLC52A1			39.7174	39.7174			80.6907	41.0518
SNAP25			22.8414	22.8414			99.686	41.248
SOX6			48.2732	48.2732			99.9608	47.5275
SPTBN1			52.1193	19.8195			96.5856	41.7582
SPTLC2			20.8399	20.8399	36.303	36.303	99.2151	42.0722
SQSTM1			39.0502	39.0502			93.3673	43.8383
STIM1			39.4819		80.887	57.8493	97.4882	46.3108
SUFU			34.8116	34.8116	63.3438	63.3438	92.1115	46.9388
TET3			32.6923	32.6923			96.8995	35.7535
TIMP3			51.4129	51.4129
TNNT2			51.2166	51.2166			80.4945	45.3297
TNPO3			53.6107	48.5086	44.6232	44.6232	93.4458	48.4694
TPM1			37.7943	37.7943			98.5871	47.8807
TRAF7			14.9922	14.9922	14.9922	14.9922	56.0832	15.5808
TRPM3			45.8399				99.9608	45.8399
TRPM7			45.7221		47.3312	47.3312	78.4537	47.5275
TRPV4			69.3878	53.8069	46.8995	46.821	95.0157	42.2684
TUBA1A			46.3108	46.3108	43.0534	43.0534	53.2967	45.9969
TUBB4B			16.6405	16.6405	41.4835	41.4835	17.6217	17.3077
TUBG1			46.6248	46.6248			53.8069	49.3328
UBTF			40.0706	40.0706			57.7316	37.8728
UCHL1			19.8195	19.8195	20.9184	20.9184	95.1727	42.4254
VCAN			42.3469	42.3469	41.3265	41.3265	98.8619	49.1366
VCL			35.2826	35.2826	56.1617	56.1617	91.7975	43.4851
ACTC1					33.9089	33.9089	97.8022	36.9309
ALDH18A1					31.044	31.044	81.5934	43.5636
ARF1					23.3516	23.3516	69.8195	44.5447
ASXL2					36.5385	36.5385	85.6358	38.7363
BEST1					53.2575	53.2575	97.7237	37.7159
CALM2					25.2747
CAPN5					64.6782	60.7535	80.4553	42.0722
CASR					56.2009	56.2009	98.0377	45.4082
CBL					43.4851	43.4851	81.3579	42.7786
CD164					70.7614	58.9482	84.8509	45.7221
CD2AP					42.9749	42.9749	96.8603	43.8383
CD46					61.46	61.46	87.3234	42.2292
CDC42					57.9278	55.9262
CFI					43.1319
CLCN6					25.8242	25.8242	62.9906	43.9953
CNNM2					40.0314	40.0314	70.2904	47.2135
COL11A2					39.2857	39.2857	68.7598	34.3014
COMP					56.9859	52.0016	60.9105	29.3956
CSDE1					27.1978		76.0989	47.606
CSRP3					53.6107	51.7268	91.1303	32.5353
CTLA4					45.9969	45.9969	88.8148	45.7221
ELP4					42.7394	42.7394	92.2292	44.3485
FGA					45.0549	45.0549	83.7127	36.9309
FOXJ1					31.7896	31.7896	45.8006	25.7064
GANAB					17.0722	17.0722	49.8038	37.9906
GDAP1					60.9498	34.7331	94.3485	47.449
GDF2					29.1209	29.1209	71.5463	31.9074
GGCX					52.2763	46.3108	59.5761	39.7959
GNAI1					45.0942	45.0942	99.0973	42.5432
GNAT1					39.6782	39.6782	51.4521	38.7755
GNB1					29.3564	29.3564	95.6829	42.3469
GP1BA					66.9152	58.438
GREM1					35.2826	35.2826	91.0126	34.3799
GRIN2D					39.3642	39.3642	91.6013	39.6389
H4C5					50.9812	50.9812	58.5557	29.9843
HBB					42.7786	41.7975	85.989	44.5055
HCN4					25.7849	25.7849	93.1319	49.6468
HNRNPDL					36.7739	36.7739	60.0078	36.617
HNRNPR					39.5212	39.5212	68.2496	39.168
HRAS					35.5965	35.5573	54.3171	34.1837
IKZF3					29.3956		72.0173	43.7598
IRF2BPL					52.5118	52.5118	91.3658	35.4396
JPH2					69.3878	65.7771	92.7786	26.2363
KBTBD13					47.9592	47.9199
KCNB1					21.0361		97.9592	39.8352
KCNJ2					22.6845		72.9199	37.7551
KCNK3					40.1884	40.1884	89.7174	41.719
KIDINS220					57.8493	55.6122	93.5636	39.8352
KLF13					26.7268	26.7268	98.7049	42.8571
KLHL20					41.0911	41.0911	76.6876	41.3265
LRP12					59.3014	59.1444	82.2214	43.2104
MAB21L2					27.0016	27.0016
MAGEL2					41.0518	41.0518	87.5981	30.6907
MAP1B					57.3783	57.3783	98.9403	35.4788
MAP2K1					51.2166	51.2166	88.7755	40.5024
MESP1					60.5181	54.1994	72.292	34.0267
MFAP5					35.5573		92.0722	25.8634
MFN2					49.8038	49.0581	78.4537	49.0188
MIR96					37.4804	37.4804	88.3438	37.4411
MPL					33.6342		62.9121	39.7174
MRAS					42.4254	42.4254	66.6405	41.9545
MYOC					71.4678	56.1617	88.8148	25.5887
NEFL					47.3312	47.3312	85.832	41.0518
NPRL2					44.3093	44.3093	14.5604	14.5604
PACS1					37.4804	37.4804	83.7912	40.5024
PDX1					55.8085	55.8085	91.719	39.0502
PLN					44.5055	44.5055	82.8493	44.9765
PMP2					40.6986	40.6986	63.5793	40.5808
POFUT1					27.9435	27.9435	60.832	38.697
PPOX					45.6436	45.6436	44.741	44.7017
PROK2					43.2104	43.2104	81.1617	28.2575
PRPF31					27.8257	27.8257	81.8681	30.9262
PRPH2					83.9482	41.562	90.9341	45.2512
PRSS1					48.8226	43.3281	56.044	43.2104
PSMD12					61.8132	61.8132	87.1272	41.6797
RAC1					63.9717	40.9733	82.7316	36.9702
RBM20					66.0911	57.4961	99.6468	45.1334
RHO					44.3485	44.3485	60.7928	30.1413
RPL5					29.7881	29.7881
SAMD9					42.8179		73.3124	39.3642
SAMD9L					32.81	32.81	70.8006	36.6562
SCN1B					23.0377	23.0377	53.9639	20.9969
SEC61A1					42.8179	42.8179	50.1177	41.6013
SERPIND1					52.9435
SFTPA2					20.6044	20.6044	92.8179	36.0675
SHOC2					23.3124	23.3124	86.4992	39.1287
SKI					37.9121	37.9121	96.3108	41.4835
SLC17A8					21.4678	21.4678	93.6421	47.1154
SLC30A2					29.9451	29.4349	55.416	36.8132
SLC5A7					58.9874	58.9874	95.2512	43.7206
SMAD9					48.3909	48.3124	97.606	40.6593
SMARCC2					24.3328	24.3328	29.7488	14.5997
SNCA					45.2119	45.2119	98.6656	43.1319
SOCS1					53.8854	53.8854
SPEN					46.821	46.821	73.5479	46.7033
SPI1					28.2575	28.2575	76.7268	39.325
SSBP1					36.1068	36.1068	70.6044	47.3705
TPM2					62.4411	58.3987	72.6452	37.9121
TRIM8					19.113	19.113	83.9089	43.9168
TSPAN12					20.4867	20.4867	60.7143	39.7567
TUBA4A					34.5761	34.5761
TUBB4A					63.854	56.7111	94.113	29.5526
VAPB					36.8132	36.8132	88.7363	45.7614
WNT5A					27.7473	27.7473	81.9859	44.5055
ZSWIM6					18.0534	18.0534	97.5667	44.4662
ABCC6							42.3077	22.3705
ABCC9							88.8932	43.5243
ACAN							53.2182	17.8179
ACOX1							55.887	35.7928
ACTB							72.6452	39.168
ACTL6A							79.0031	38.2653
ACTN2							98.5479	45.4867
ADCY5							99.0188	43.4066
AKT3							99.0188	41.2873
ALB							73.8619	47.3705
ALG5							57.8885	37.1272
ALG8							77.9827	48.5479
ANK1							94.8195	44.9372
ANKRD26							94.6625	43.9953
APP							99.8823	29.1994
ARHGAP29							90.3846	42.19
ATP11A							91.4835	25.2747
BCL11B							99.7253	31.6327
BRAF							84.2622	33.2025
BRD4							72.6845	45.7221
C19orf12							96.8603	32.1036
CACNA1D							94.8195	25.4317
CALM3							88.4615	38.54
CAMK2A							89.0502	28.3359
CAV1							87.9906	33.438
CCM2							70.2512	44.7802
CDH11							98.3909	41.3658
CDK4							35.2041	35.1648
CEBPA							88.697	30.8477
CEL							65.8948	31.044
CEP85L							97.3312	44.9765
CHAMP1							77.6295	37.1272
CHN1							87.0094	41.3658
CHRNB1							44.6232	24.2543
CITED2							98.1947	23.1162
CNOT3							83.3987	36.5385
COCH							93.3673	43.4851
COL11A1							69.113	29.1209
COL4A3							87.3626	38.7363
COL6A3							99.1758	41.9937
CRX							84.3014	33.0455
CSNK2A1							96.4286	39.5997
CTR9							88.7755	25.6672
CXCR4							88.7363	26.4129
CYFIP2							72.3705	32.7708
DHX30							59.3014	45.4867
DIAPH1							73.4301	33.7912
DNAJC5							56.1617	39.8744
DPF2							68.7991	22.6648
DSPP							99.2543	39.7567
EGR2							54.6703	22.763
ELANE							81.0832	23.3124
EMC1							56.1617	38.1083
EPCAM							81.1224	43.5243
F11							95.3689	42.7394
FAM111B							69.4662	49.1366
FAR1							93.9168	47.3705
FGF12							100	37.7943
FGF8							58.5557	44.4662
FGFR2							99.6468	46.821
FGG							77.551	40.5416
FLI1							99.8038	42.2684
FOXA2							46.4286	23.6264
FOXE3							70.5651	37.9121
FTH1							95.4867	39.3642
GABRB2							96.4286	42.7002
GABRB3							100	42.5824
GBA1							47.9984	45.5651
GFI1B							99.1758	34.6939
GJB6							96.8995	45.0942
GLUD1							76.3344	39.4819
GRIA2							93.5636	39.7959
GRIA4							92.9356	43.3673
GRN							39.3642	27.9827
H1-4							40.4239	9.89011
H3-3A							92.3862	41.6797
HAND2							96.5463	31.6327
HCN1							95.9576	46.8995
HMGA2							84.4584	29.533
HNRNPA2B1							44.741	18.6028
HNRNPD							80.6907	32.5746
HNRNPH1							75.3532	37.4411
HOMER2							81.6719	28.5322
HSPB1							73.3124	28.022
HSPB8							90.5808	40.6986
IDH2							93.6813	37.1468
IFIH1							23.6264	22.8807
IKBKB							72.8414	23.3124
INF2							54.2386	29.7488
ITGA2B							59.4192	46.5856
JAK1							87.8336	40.7771
KCNA1							97.7237	42.1115
KCNA2							92.3862	31.7896
KCNC1							81.4757	24.529
KCNC2							95.6436	36.6954
KCNC3							89.7174	31.2009
KCNH1							70.2119	29.4937
KCNJ11							72.5667	44.427
KCNK4							45.5651	36.5777
KCNMA1							86.4207	29.9058
KCNQ3							99.5683	40.8948
KDF1							26.9231	22.0958
KIF21A							84.2622	42.033
KIF5A							72.1743	31.8681
KRAS							73.1162	42.8964
LOX							21.9388	17.0526
LZTR1							80.4945	34.6546
MACF1							83.3203	41.0126
MATR3							45.0157	39.7174
MDM4							74.4898	42.6609
MECOM							89.6389	44.5055
MED12L							74.9215	34.1444
MORC2							70.8791	44.9372
MPZ							80.887	25.9812
MYL3							64.2072	30.4553
MYLK							65.7771	41.248
MYO6							97.8807	47.1743
NACC1							59.6939	41.405
NAF1							84.8116	40.1884
NEDD4L							87.6374	20.9576
NFKB1							95.2119	47.6452
NFKB2							68.8776	37.2057
NOTCH2							77.1978	26.6091
NOVA2							94.1915	33.9874
NR2F2							98.1947	32.2606
NRAS							74.2543	47.606
NRL							50.5887	40.3454
OPA3							82.7316	42.4647
ORAI1							71.8995	45.7221
PARN							87.0487	40.6201
PIK3CA							69.6232	40.3061
PIK3R1							98.5871	27.0801
PLIN1							75.5887	28.7284
POLR1B							64.5604	38.1672
POLR3B							84.1444	36.5188
POU3F3							82.6138	36.4992
PPARG							95.4082	44.4662
PPM1D							69.4662	20.6044
PPP2R5D							43.7991	34.9294
PRDM16							99.3328	32.8493
PROC							70.9576	41.6013
PROM1							96.4678	23.9403
PROS1							82.8493	41.1695
PRPF3							84.6154	46.4286
RAB7A							90.3061	39.6389
RAF1							47.449	37.2449
RALA							90.5808	47.5275
RARB							98.0377	46.8603
RBFOX2							95.8791	26.0597
RELA							75.6279	45.2119
REN							83.3203	34.8116
RFX3							99.3328	35.832
RFX7							91.562	44.741
RHOBTB2							62.4411	31.5149
RP1							99.5683	36.9309
SEMA6B							98.2339	40.6201
SEPTIN9							99.7253	44.6232
SERPING1							73.1162	42.9749
SERPINI1							82.4176	33.752
SFTPC							89.0895	33.5557
SHANK1							84.6939	21.5463
SIX1							63.854	29.2386
SLC1A3							89.7567	20.9184
SMAD2							97.4097	42.7394
SMAD6							99.3328	33.0063
SMO							85.4396	33.7127
SOD1							89.2072	37.4411
SOS1							74.4898	35.2433
SOS2							90.6986	47.6845
SPTBN2							73.5086	43.2496
STAT3							90.9341	44.7017
STAT6							78.8462	40.1884
STT3A							69.2308	43.8776
SYT2							97.9199	45.1334
TANC2							78.4929	41.2088
TARDBP							51.9623	34.1837
TCF7L2							99.9608	30.259
TET2							97.5667	41.9937
TGFB2							94.6232	46.5463
THBD							68.0534	21.2716
THPO							74.3328	30.887
TLK2							76.4521	43.0926
TMC1							85.989	33.0063
TNNC1							4.12088	4.12088
TOP2B							87.4019	44.3878
TP63							99.4113	42.8964
TPM3							72.449	39.6782
TPM4							95.7614	46.821
TRRAP							77.7865	39.4427
TTR							76.3344	39.5016
TUBB1							58.438	19.8587
TUBB2B							28.022	16.3265
UBA2							59.8509	37.0487
UNC93B1							64.168	33.3987
VCP							69.898	38.3438
VPS35							58.5557	26.1774
WDR37							99.4898	46.8603
WNT10A							53.3359	38.7363
WRAP53							44.9372	27.7865
YARS1							71.8603	46.2716
YY1							78.5714	42.1507
ZCCHC8							70.2119	44.7017
ZIC1							29.0816
ZMYND8							88.1083	19.7017
ZNF292							94.27	47.0565

### Sheet: 5C
Splice Site Disruption	Exon Disruption	Epigenetic Silencing	Excision
0.487637	1.20781	1.16562	1.05573
24.5259	24.5259		23.6719
16.6893	20.0236	27.4218	14.8831
1.65326
3.69692	5.51521	6.57722	4.44918
1.39374	1.18917		1.50265
5.49657	5.49657	3.2605	5.78777
0.650412	0.399038	0.550137	0.729396
18.1399	18.1399	16.7123	14.9992
0.31456	0.31456		0.306319
0.207025			0.534243
2.92779	2.67661		1.93407
1.39148	2.09478		1.65247
12.3303	16.7993	15.572	12.9323
6.17102	4.97596	2.36607	3.82555
2.54464
0.229101	0.225667	0.229101	0.572508
1.61421	0.601648	1.80848	1.36224
76.5012	84.0404		61.2564
58.2739	58.2739		42.3085
1.86421	3.62245		4.4741
14.5856	24.2347	19.7159	14.9584
30.3638	17.6538	29.0628	22.3175
2.63579	3.79798		2.6877
0.674549		0.853709	0.949765
11.1873	11.2884	11.6016	11.0761
1.48852		1.65306	1.4949
2.05495	2.67445		2.04199
1.78081	2.01069		2.89139
0.964482	0.964482		1.20192
5.38648	5.38648	3.45958	4.75893
0.462127	0.301217		0.488128
1.33104	2.71713	1.61794	1.96487
1.30838	2.78159	3.95948	3.03228
3.89325	4.42553	4.50157	3.6408
2.8019	2.41228		1.85675
0.3073	0.3073
1.41876	0.771193		1.06162
6.11303	15.6183		13.6617
1.06956		1.58222	1.10626
5.17327	5.04454	4.73077	4.5779
0.731162	0.731162		0.619898
0.804945			0.803571
4.5416	4.5416		8.67739
0.617445	0.96978	0.840659	0.64217
5.65973	5.65973	5.31299	11.3642
2.17582			3.12912
0.359203	0.414148	0.737637
2.74382	5.04464	3.08379	2.09821
6.26354	9.88157		7.09714
11.0622	14.1125	16.3275	14.353
13.1115	12.3005		10.3287
2.09694	1.93495	1.75765	1.22449
1.08634	2.78807	3.81476	3.3595
2.96703	4.24107	3.96635	2.73352
3.92102	4.90856	4.50706	3.68789
1.57182	1.57476		1.18524
1.35106	1.60322		1.06947
21.4904	21.4904	5.40914	14.9409
16.2009	20.074		14.872
1.22527			1.3489
3.64904			5.48558
0.516582		0.517563	0.620094
2.07869	0.989011		1.64776
0.594093	0.763049
0.743622			0.443878
1.05436			2.10871
0.931613			1.52473
1.35234		0.932496	1.22714
2.19839		2.62873	3.30593
33.366	33.5175	14.7704	22.8941
28.9349	23.9605	5.82015	19.9809
0.756868	0.809066		0.826923
3.36058	3.28846		2.03365
14.3713	18.7747	6.13815	14.3312
0.701138	0.555141	0.837127	0.639325
2.95732	2.95732		5.53934
0.728022	0.589286		0.776099
0.589678	0.589678		0.588206
3.2293			5.05455
2.45859	3.42995		2.44996
1.11303	0.988226	0.807692	0.791209
0.487441		0.834772	0.645801
5.45761		10.0812	6.68524
5.27708	5.23469	5.23469	5.18171
2.54661	4.53836	3.52257	3.4116
4.92975	2.34527	2.34527	5.56417
2.55112		3.92072	2.49814
3.53218		4.8697	1.30612
0.493917	0.774137	0.656986	0.639914
1.73224		2.2238	1.49235
3.89403	3.89403	3.62049	8.64894
25.694	26.7236		18.4554
7.22684	6.59105		7.24097
2.86499	2.8699	3.14462	2.9582
	0.64374		0.802688
	3.31888	3.28061	2.73214
	1.19152	0.964678	0.934851
	0.785911		1.12539
	4.47979		7.85597
	6.61548		6.13746
	5.86578
	1.42818		1.18799
	2.76531		3.02806
	7.80112	3.14747	5.44427
	0.89688
	9.5103
	0.678473	0.760891	0.442995
	1.03365		0.676511
	5.97312	8.43897
	1.20261	2.09164	1.55122
	2.65159		3.03179
	4.61862		6.7294
	1.32987	2.83458	2.56436
	0.208987	0.208987	0.502845
	2.05553		2.10459
	3.90591		5.63059
	5.61058	5.49519	5.64423
	0.864403
	1.21595		0.999608
	5.43093	3.80965	3.47272
	2.27806		2.15875
	2.08605	1.17072	2.14757
	0.308379	0.706731	0.718407
	0.737343		0.543073
	2.28179		1.77306
	0.82967		0.831044
	4.99176	2.55455	4.61264
	0.760302	0.95987	0.999608
	0.908948	0.599294	1.05848
	0.959086		1.63128
	0.291896	0.425824	0.491071
	10.0248		10.0655
	0.758536	1.30426	0.846841
	0.415522	0.946429
	1.74362		1.51913
	0.373823	0.171213	0.52345
	3.69555		4.90532
	1.10077		1.49872
	2.35479
	1.13903		2.09723
	14.2246	11.4015	10.3923
	4.01069		4.11931
	5.86558		6.29052
	0.62814		1.13432
	2.05161		2.01992
	1.7342		3.65385
	0.364698	0.635302	0.736264
	3.51452		3.94545
	7.04935	12.8271	9.5051
	2.04327		2.2346
	6.27404		5.55288
	0.848901	0.780907	0.848214
	2.26766		2.87284
	0.524725	0.524725	0.54533
	7.53297	6.55495	5.91758
	10.5357	9.79464	10.4643
	1.16562		1.23332
	0.346841	0.366071	0.742445
	1.05475		2.77423
		2.40591	3.37618
		10.3846	14.2995
		1.73558	1.83997
		7.45604	5.28022
		33.4396	27.0179
		1.52198	1.49725
		2.61205	1.79474
		1.53797
		2.8022	3.30495
		3.04464	2.65836
		8.58026	0.861264
		3.23293	2.03346
		5.40463	5.37235
		1.44908	3.12598
		0.440542	0.535714
		3.49176	2.86215
		1.87794	4.17896
		2.17082	2.96556
		1.09203	1.19653
		1.35283	1.2763
		2.34851	3.38776
		3.94456
		0.885695	0.891876
		0.451236	0.868819
		6.56397	4.42995
		1.30612	1.35587
		2.22449	1.59341
		0.616366	0.619898
		5.02885	3.75962
		3.58615	2.21743
		3.58516	2.83516
		6.74549	6.74009
		0.530318	0.524431
		1.0155	0.792092
		4.21213	1.91915
		5.20644	4.5157
		1.55082	0.509615
		0.508732	0.507261
		0.349294	0.483713
		1.82575	1.78807
		0.960754	0.980181
		2.43338	1.96154
		0.54013	0.353218
		3.61735	4.02041
		7.27335	7.91896
		2.47253	1.66719
		1.5365	1.38638
		3.16228	2.48234
		9.53493	6.48038
		0.372351
		0.738226	0.824765
		0.287971	0.262461
		0.535224	0.520016
		0.291405	0.489109
		2.46429	2.69643
		3.01953	2.54121
		1.64246	0.985479
		0.904239	0.861067
		0.942995
		4.79916	4.78709
		0.494505	0.688187
		5.06181	4.0522
		3.75824	8.20879
		12.0834	16.3931
		4.37991	2.31947
		0.716739	1.64688
		0.819466	1.59027
		1.64237
		4.96223	2.58585
		0.485577	0.778846
		5.53022	4.4794
			4.13854
			6.85508
			2.44996
			2.50549
			6.56064
			1.47832
			2.17033
			1.1354
			0.742543
			4.97616
			31.119
			0.989894
			0.521978
			3.0051
			6.22547
			1.48597
			2.00648
			0.317896
			0.674451
			1.13344
			6.75824
			0.83595
			8.73214
			0.723901
			3.54749
			0.465659
			1.01197
			2.04199
			1.24097
			1.39462
			4.29327
			4.58654
			13.8579
			8.26138
			4.15797
			2.31113
			1.14698
			1.3646
			3.37912
			0
			0.551609
			0.284537
			4.42936
			1.41454
			0.592131
			1.22282
			8.66189
			1.3176
			0.739698
			2.02266
			8.41003
			0.693878
			0.676413
			0.987049
			0.556319
			3.28316
			0.758929
			6.92573
			0.494505
			1.04199
			2.57947
			0.519623
			0.279042
			0.137853
			2.59203
			1.3227
			1.88766
			0.808477
			2.60302
			1.04818
			3.4742
			3.49686
			7.26992
			0.735871
			1.10086
			0.390012
			0.541209
			3.7763
			4.90816
			1.57005
			4.29396
			0.945742
			3.42582
			4.93308
			0.727041
			12.7356
			1.74303
			1.33516
			0.853611
			3.03326
			4.17033
			4.35184
			0.861852
			4.43416
			3.77394
			0.471546
			3.5675
			0.837127
			4.98921
			0.764717
			1.45173
			1.90424
			1.00863
			1.48626
			1.14305
			7.10852
			4.03061
			2.84341
			0.328199
			0.729984
			2.64619
			2.44564
			1.64835
			1.74647
			0.410616
			2.49313
			7.69623
			2.27433
			3.80818
			2.97959
			1.06937
			1.99156
			0.904239
			0.522174
			1.11852
			0.86666
			2.48666
			1.96821
			1.72635
			28.1485
			0.506279
			1.00667
			0.323195
			1.53503
			1.28218
			1.5678
			8.23705
			4.49352
			1.19211
			1.72998
			8.49333
			0.602826
			0.548469
			0.677002
			1.54533
			1.70918
			9.54199
			0.343799
			4.63246
			2.06289
			0.0618132
			5.25481
			1.09115
			1.87353
			10.6064
			0.372645
			1.42857
			1.01884
			3.0675
			0.702904
			9.19986
			0.809753
			3.05593
			5.52914
